# Demonstrating the Beneficial Effect of Low Protein Diet in Primary Sclerosing Cholangitis through a Randomized Clinical Trial and Multi-omics Data Analysis

**DOI:** 10.1101/2024.02.23.24303167

**Authors:** Xiaole Yin, Gila Sasson, Zheng Sun, Shanlin Ke, Demsina Babazadeh, Shaikh Danish Mahmood, Macie Andrews, Shelley Hurwitz, Tinashe Chikowore, Maia Paul, Nadine Javier, Malav Dave, Alexandra Austin, Linda Gray, Francene Steinberg, Elaine Souza, Christopher Bowlus, Yang-Yu Liu, Joshua Korzenik

## Abstract

Primary sclerosing cholangitis (PSC), a progressive cholestatic hepatobiliary disease characterized by inflammation and fibrosis of the bile ducts, has a pathophysiology that is not understood. No effective therapies exist. The only treatment option for PSC is liver transplant. We undertook a pilot randomized trial of diet to investigate the pathophysiology of the disease, the role of diet and to advance potential therapy. We enrolled 20 patients with PSC and randomly assigned them to a Low Protein/low sulfur Diet (LPD, n=10) or the Specific Carbohydrate Diet (SCD, n=10) for 8 weeks. Results showed that low protein intake benefits PSC patients, whereas higher protein levels exacerbate the condition. We further identified gut bacterial markers useful for distinguishing LPD responders (mostly PSC with concomitant ulcerative colitis) from non-responders. Additionally, by integrating multi-omics data, we propose that this diet modifies the intestinal sulfur cycle reducing hydrogen sulfide (H_2_S) production. Our findings provide an understanding of the beneficial effect of LPD as well as insights into a possible key driver of inflammation in PSC.

## Supplementary material for "Demonstrating the Beneficial Effect of Low Protein Diet in Primary Sclerosing Cholangitis through a Randomized Clinical Trial and Multi-omics Data Analysis": Table S3.xlsx

### Sheet: Table S4
Table S3. Association network among functional genes, metabolites, and bacterial species (Spearman correlation targeting FDR < 0.05).
Node_1	Node_2	Coeffieicent	FDR	p_value	Direction	Category_1	Category_2
dcyD	cysJ	0.953372	5.06237e-11	1.85712e-13	positive	gene	gene
dmsC	dcyD	0.953041	5.43685e-11	2.01116e-13	positive	gene	gene
aspC	cysJ	0.945847	2.08974e-10	9.99817e-13	positive	gene	gene
dcyD	aspC	0.924292	4.93887e-09	4.23519e-11	positive	gene	gene
dmsC	aspC	0.908181	3.08835e-08	3.59248e-10	positive	gene	gene
dmsC	cysJ	0.8995	7.35028e-08	9.71857e-10	positive	gene	gene
cysJ	k__Bacteria.p__Firmicutes.c__Clostridia.o__Eubacteriales.f__Lachnospiraceae.g__Tyzzerella.s__Tyzzerella_nexilis	0.92992	3.49164e-07	1.79177e-11	positive	gene	microbiome
cysJ	k__Bacteria.p__Actinobacteria.c__Actinomycetia.o__Actinomycetales.f__Actinomycetaceae.g__Actinomyces.s__Actinomyces_SGB17163	0.925684	5.26753e-07	3.44512e-11	positive	gene	microbiome
tauD	k__Bacteria.p__Firmicutes.c__Clostridia.o__Eubacteriales.f__Eubacteriales_Family_XIII_Incertae_Sedis.g__GGB2987.s__GGB2987_SGB3969	-0.900655	3.51036e-06	8.55844e-10	negative	gene	microbiome
tauD	k__Bacteria.p__Firmicutes.c__Clostridia.o__Eubacteriales.f__Oscillospiraceae.g__Ruminococcus.s__Ruminococcus_sp_AF46_10NS	0.894879	4.94464e-06	1.59209e-09	positive	gene	microbiome
tauD	k__Bacteria.p__Firmicutes.c__Clostridia.o__Eubacteriales.f__Eubacteriales_Family_XIII_Incertae_Sedis.g__GGB2977.s__GGB2977_SGB3959	0.887948	7.31891e-06	3.20346e-09	positive	gene	microbiome
tauD	k__Bacteria.p__Proteobacteria.c__Gammaproteobacteria.o__Enterobacterales.f__Enterobacteriaceae.g__Raoultella.s__Raoultella_ornithinolytica	0.884483	9.13655e-06	4.46789e-09	positive	gene	microbiome
msrC	k__Bacteria.p__Firmicutes.c__Clostridia.o__Eubacteriales.f__Lachnospiraceae.g__Roseburia.s__Roseburia_inulinivorans	-0.883417	9.73887e-06	4.93881e-09	negative	gene	microbiome
cysJ	k__Bacteria.p__Firmicutes.c__Negativicutes.o__Veillonellales.f__Veillonellaceae.g__Megasphaera.s__Megasphaera_micronuciformis	0.877167	1.45935e-05	8.72225e-09	positive	gene	microbiome
cysJ	k__Bacteria.p__Firmicutes.c__Erysipelotrichia.o__Erysipelotrichales.f__Erysipelotrichaceae.g__Faecalibacillus.s__Faecalibacillus_faecis	0.874086	1.74816e-05	1.14159e-08	positive	gene	microbiome
cysJ	k__Bacteria.p__Proteobacteria.c__Betaproteobacteria.o__Burkholderiales.f__Sutterellaceae.g__Duodenibacillus.s__Duodenibacillus_massiliensis	0.874086	1.74816e-05	1.14159e-08	positive	gene	microbiome
tauD	k__Bacteria.p__Firmicutes.c__Clostridia.o__Eubacteriales.f__Lachnospiraceae.g__Luxibacter.s__Luxibacter_massiliensis	0.870235	2.16665e-05	1.58274e-08	positive	gene	microbiome
aspC	k__Bacteria.p__Actinobacteria.c__Actinomycetia.o__Actinomycetales.f__Actinomycetaceae.g__Actinomyces.s__Actinomyces_SGB17163	0.868913	2.31615e-05	1.76652e-08	positive	gene	microbiome
dcyD	k__Bacteria.p__Actinobacteria.c__Actinomycetia.o__Actinomycetales.f__Actinomycetaceae.g__Actinomyces.s__Actinomyces_SGB17163	0.868745	2.33654e-05	1.7911e-08	positive	gene	microbiome
tauD	k__Bacteria.p__Actinobacteria.c__Actinomycetia.o__Bifidobacteriales.f__Bifidobacteriaceae.g__Bifidobacterium.s__Bifidobacterium_dentium	0.859454	3.9945e-05	3.74997e-08	positive	gene	microbiome
dcyD	k__Bacteria.p__Firmicutes.c__Clostridia.o__Eubacteriales.f__Lachnospiraceae.g__Tyzzerella.s__Tyzzerella_nexilis	0.858738	4.16534e-05	3.96104e-08	positive	gene	microbiome
tauD	k__Bacteria.p__Proteobacteria.c__Gammaproteobacteria.o__Pasteurellales.f__Pasteurellaceae.g__Haemophilus.s__Haemophilus_parainfluenzae	0.858299	4.2623e-05	4.09572e-08	positive	gene	microbiome
mtnN	metE	0.945385	5.19725e-05	1.27983e-06	positive	gene	gene
msrC	k__Bacteria.p__Firmicutes.c__CFGB1354.o__OFGB1354.f__FGB1354.g__GGB3304.s__GGB3304_SGB4367	-0.85379	5.54099e-05	5.73702e-08	negative	gene	microbiome
cysJ	k__Bacteria.p__Firmicutes.c__Clostridia.o__Eubacteriales.f__Lachnospiraceae.g__Luxibacter.s__Luxibacter_massiliensis	0.853293	5.66426e-05	5.95014e-08	positive	gene	microbiome
aspC	k__Bacteria.p__Firmicutes.c__Clostridia.o__Eubacteriales.f__Lachnospiraceae.g__Tyzzerella.s__Tyzzerella_nexilis	0.852743	5.83485e-05	6.19392e-08	positive	gene	microbiome
metB	metE	0.841538	7.27304e-05	2.09835e-06	positive	gene	gene
luxS	metE	0.83	7.27304e-05	2.1015e-06	positive	gene	gene
metB	mtnN	0.892308	7.27304e-05	2.15934e-06	positive	gene	gene
luxS	mtnN	0.828462	7.27304e-05	2.11312e-06	positive	gene	gene
tauD	k__Bacteria.p__Bacteroidetes.c__Bacteroidia.o__Bacteroidales.f__Rikenellaceae.g__GGB79652.s__GGB79652_SGB15211	0.842896	9.5105e-05	1.23924e-07	positive	gene	microbiome
tauD	k__Bacteria.p__Firmicutes.c__Clostridia.o__Eubacteriales.f__Lachnospiraceae.g__Blautia.s__Blautia_stercoris	0.837505	0.000123366	1.77632e-07	positive	gene	microbiome
tauD	k__Bacteria.p__Bacteroidetes.c__Bacteroidia.o__Bacteroidales.f__Bacteroidaceae.g__Phocaeicola.s__Phocaeicola_massiliensis	0.83327	0.000149977	2.33604e-07	positive	gene	microbiome
tauD	k__Bacteria.p__Firmicutes.c__Negativicutes.o__Veillonellales.f__Veillonellaceae.g__Megasphaera.s__Megasphaera_micronuciformis	0.8325	0.000155499	2.45333e-07	positive	gene	microbiome
luxS	metB	0.787692	0.000155653	5.55316e-06	positive	gene	gene
tauD	k__Bacteria.p__Actinobacteria.c__Actinomycetia.o__Micrococcales.f__Cellulomonadaceae.g__Cellulomonas.s__Cellulomonas_flavigena	0.829804	0.00017423	2.90664e-07	positive	gene	microbiome
cysJ	k__Bacteria.p__Firmicutes.c__Clostridia.o__Eubacteriales.f__Lachnospiraceae.g__Blautia.s__Blautia_hansenii	0.828649	0.000183	3.12293e-07	positive	gene	microbiome
tauD	k__Bacteria.p__Firmicutes.c__CFGB3048.o__OFGB3048.f__FGB3048.g__GGB9559.s__GGB9559_SGB14969	0.827109	0.000194007	3.43374e-07	positive	gene	microbiome
cysJ	k__Bacteria.p__Proteobacteria.c__Gammaproteobacteria.o__Enterobacterales.f__Enterobacteriaceae.g__Raoultella.s__Raoultella_ornithinolytica	0.823643	0.000224567	4.23673e-07	positive	gene	microbiome
tauD	cysJ	0.764842	0.000225063	8.49046e-06	positive	gene	gene
tauD	k__Bacteria.p__Firmicutes.c__Erysipelotrichia.o__Erysipelotrichales.f__Erysipelotrichaceae.g__Faecalibacillus.s__Faecalibacillus_faecis	0.820948	0.000251549	4.97357e-07	positive	gene	microbiome
tauD	k__Bacteria.p__Proteobacteria.c__Betaproteobacteria.o__Burkholderiales.f__Sutterellaceae.g__Duodenibacillus.s__Duodenibacillus_massiliensis	0.820948	0.000251549	4.97357e-07	positive	gene	microbiome
dcyD	tauD	0.761464	0.000254577	9.82368e-06	positive	gene	gene
tauD	k__Bacteria.p__Actinobacteria.c__Coriobacteriia.o__Coriobacteriales.f__Coriobacteriaceae.g__GGB51959.s__GGB51959_SGB72479	0.818637	0.00027647	5.69441e-07	positive	gene	microbiome
tauD	metH	0.754332	0.000329109	1.32658e-05	positive	gene	gene
dcyD	k__Bacteria.p__Firmicutes.c__Clostridia.o__Eubacteriales.f__Eubacteriales_Family_XIII_Incertae_Sedis.g__GGB2977.s__GGB2977_SGB3959	0.811779	0.000364551	8.41831e-07	positive	gene	microbiome
tauD	k__Bacteria.p__Firmicutes.c__Clostridia.o__Eubacteriales.f__Oscillospiraceae.g__Agathobaculum.s__Agathobaculum_butyriciproducens	0.810166	0.000386604	9.20763e-07	positive	gene	microbiome
tauD	k__Bacteria.p__Firmicutes.c__Clostridia.o__Eubacteriales.f__Lachnospiraceae.g__GGB3678.s__GGB3678_SGB4992	0.808626	0.000407739	1.00228e-06	positive	gene	microbiome
tauD	k__Bacteria.p__Firmicutes.c__Clostridia.o__Eubacteriales.f__Lachnospiraceae.g__GGB3576.s__GGB3576_SGB4784	0.808626	0.000407739	1.00228e-06	positive	gene	microbiome
tauD	k__Bacteria.p__Firmicutes.c__CFGB38642.o__OFGB38642.f__FGB38642.g__GGB9765.s__GGB9765_SGB15382	0.804005	0.000490745	1.287e-06	positive	gene	microbiome
tauD	k__Bacteria.p__Bacteria_unclassified.c__CFGB2992.o__OFGB2992.f__FGB2992.g__GGB9412.s__GGB9412_SGB14767	0.802465	0.000519824	1.39684e-06	positive	gene	microbiome
tauD	k__Bacteria.p__Firmicutes.c__CFGB14936.o__OFGB14936.f__FGB14936.g__GGB3256.s__GGB3256_SGB4303	0.80131	0.000543461	1.48464e-06	positive	gene	microbiome
tauD	k__Bacteria.p__Firmicutes.c__Bacilli.o__Lactobacillales.f__Enterococcaceae.g__Enterococcus.s__Enterococcus_casseliflavus	0.80131	0.000543461	1.48464e-06	positive	gene	microbiome
tauD	k__Bacteria.p__Bacteroidetes.c__CFGB1670.o__OFGB1670.f__FGB1670.g__GGB47687.s__GGB47687_SGB2286	0.80054	0.000557259	1.54588e-06	positive	gene	microbiome
dcyD	k__Bacteria.p__Firmicutes.c__Negativicutes.o__Veillonellales.f__Veillonellaceae.g__Megasphaera.s__Megasphaera_micronuciformis	0.798307	0.00060256	1.73643e-06	positive	gene	microbiome
cysJ	k__Bacteria.p__Firmicutes.c__Clostridia.o__Eubacteriales.f__Eubacteriales_Family_XIII_Incertae_Sedis.g__GGB2977.s__GGB2977_SGB3959	0.797844	0.000609889	1.77841e-06	positive	gene	microbiome
tauD	k__Bacteria.p__Firmicutes.c__Clostridia.o__Eubacteriales.f__Lachnospiraceae.g__Blautia.s__Blautia_obeum	0.795534	0.000627352	2.00208e-06	positive	gene	microbiome
tauD	k__Bacteria.p__Firmicutes.c__Clostridia.o__Eubacteriales.f__Lachnospiraceae.g__Roseburia.s__Roseburia_hominis	-0.793223	0.000627352	2.25053e-06	negative	gene	microbiome
tauD	k__Bacteria.p__Firmicutes.c__Clostridia.o__Eubacteriales.f__Lachnospiraceae.g__Tyzzerella.s__Tyzzerella_nexilis	0.793609	0.000627352	2.2073e-06	positive	gene	microbiome
dmsB	k__Bacteria.p__Firmicutes.c__Erysipelotrichia.o__Erysipelotrichales.f__Turicibacteraceae.g__Turicibacter.s__Turicibacter_sanguinis	0.874615	0.000627352	2.241e-06	positive	gene	microbiome
iscS	k__Bacteria.p__Proteobacteria.c__Gammaproteobacteria.o__Pasteurellales.f__Pasteurellaceae.g__Haemophilus.s__Haemophilus_parainfluenzae	0.845385	0.000627352	2.11718e-06	positive	gene	microbiome
dmsB	k__Bacteria.p__Firmicutes.c__Clostridia.o__Eubacteriales.f__Oscillospiraceae.g__Oscillospiraceae_unclassified.s__Clostridium_methylpentosum	0.861538	0.000627352	2.2116e-06	positive	gene	microbiome
metH	k__Bacteria.p__Firmicutes.c__Clostridia.o__Eubacteriales.f__Lachnospiraceae.g__Blautia.s__Blautia_stercoris	0.823077	0.000627352	2.18577e-06	positive	gene	microbiome
dcyD	k__Bacteria.p__Firmicutes.c__Erysipelotrichia.o__Erysipelotrichales.f__Erysipelotrichaceae.g__Faecalibacillus.s__Faecalibacillus_faecis	0.793688	0.000627352	2.19851e-06	positive	gene	microbiome
tauD	k__Bacteria.p__Firmicutes.c__Clostridia.o__Eubacteriales.f__Lachnospiraceae.g__Anaerostipes.s__Anaerostipes_hominis	0.793223	0.000627352	2.25053e-06	positive	gene	microbiome
dcyD	k__Bacteria.p__Proteobacteria.c__Betaproteobacteria.o__Burkholderiales.f__Sutterellaceae.g__Duodenibacillus.s__Duodenibacillus_massiliensis	0.793688	0.000627352	2.19851e-06	positive	gene	microbiome
iscS	k__Bacteria.p__Bacteroidetes.c__Bacteroidia.o__Bacteroidales.f__Bacteroidaceae.g__Bacteroides.s__Bacteroides_uniformis	-0.819231	0.000631069	2.27577e-06	negative	gene	microbiome
cysJ	k__Bacteria.p__Proteobacteria.c__Gammaproteobacteria.o__Pasteurellales.f__Pasteurellaceae.g__Haemophilus.s__Haemophilus_parainfluenzae	0.792068	0.000648278	2.3848e-06	positive	gene	microbiome
aspB	k__Bacteria.p__Bacteroidetes.c__Bacteroidia.o__Bacteroidales.f__Bacteroidaceae.g__Phocaeicola.s__Phocaeicola_vulgatus	0.812308	0.000672634	2.54613e-06	positive	gene	microbiome
msrC	k__Bacteria.p__Firmicutes.c__Firmicutes_unclassified.o__Firmicutes_unclassified.f__Firmicutes_unclassified.g__Negativibacillus.s__Negativibacillus_massiliensis	-0.790689	0.000674477	2.55447e-06	negative	gene	microbiome
tauD	k__Bacteria.p__Firmicutes.c__CFGB3068.o__OFGB3068.f__FGB3068.g__GGB9760.s__GGB9760_SGB15374	0.790143	0.000684113	2.62452e-06	positive	gene	microbiome
metH	k__Bacteria.p__Firmicutes.c__Clostridia.o__Eubacteriales.f__Lachnospiraceae.g__Lachnospira.s__Lachnospira_pectinoschiza	0.81	0.00068962	2.67487e-06	positive	gene	microbiome
msrC	k__Bacteria.p__Firmicutes.c__CFGB24517.o__OFGB24517.f__FGB24517.g__GGB45620.s__GGB45620_SGB63333	0.789534	0.000694745	2.70463e-06	positive	gene	microbiome
tauD	k__Bacteria.p__Firmicutes.c__Bacilli.o__Lactobacillales.f__Streptococcaceae.g__Streptococcus.s__Streptococcus_parasanguinis	0.787833	0.000726821	2.9404e-06	positive	gene	microbiome
tauD	k__Bacteria.p__Bacteroidetes.c__Bacteroidia.o__Bacteroidales.f__Odoribacteraceae.g__Butyricimonas.s__Butyricimonas_faecihominis	0.786292	0.000757732	3.16942e-06	positive	gene	microbiome
metH	k__Bacteria.p__Firmicutes.c__Bacilli.o__Lactobacillales.f__Streptococcaceae.g__Streptococcus.s__Streptococcus_parasanguinis	0.801538	0.000789307	3.36502e-06	positive	gene	microbiome
msrC	k__Bacteria.p__Firmicutes.c__Clostridia.o__Eubacteriales.f__Oscillospiraceae.g__GGB9724.s__GGB9724_SGB15278	0.784917	0.000793379	3.38717e-06	positive	gene	microbiome
dcyD	k__Bacteria.p__Firmicutes.c__Clostridia.o__Eubacteriales.f__Lachnospiraceae.g__Luxibacter.s__Luxibacter_massiliensis	0.78445	0.000805533	3.46419e-06	positive	gene	microbiome
iscS	k__Bacteria.p__Actinobacteria.c__Actinomycetia.o__Bifidobacteriales.f__Bifidobacteriaceae.g__Bifidobacterium.s__Bifidobacterium_catenulatum	0.797692	0.000857125	3.81887e-06	positive	gene	microbiome
tauD	k__Bacteria.p__Firmicutes.c__Bacilli.o__Lactobacillales.f__Streptococcaceae.g__Streptococcus.s__Streptococcus_cristatus	0.781287	0.000886486	4.02762e-06	positive	gene	microbiome
dmsB	k__Bacteria.p__Firmicutes.c__Clostridia.o__Eubacteriales.f__Lachnospiraceae.g__Blautia.s__Blautia_luti	-0.795385	0.000905003	4.14238e-06	negative	gene	microbiome
tauD	k__Bacteria.p__Firmicutes.c__Bacilli.o__Lactobacillales.f__Enterococcaceae.g__Enterococcus.s__Enterococcus_gallinarum	0.780517	0.000909878	4.17659e-06	positive	gene	microbiome
tauD	k__Bacteria.p__Firmicutes.c__Clostridia.o__Eubacteriales.f__Eubacteriaceae.g__Eubacterium.s__Eubacterium_callanderi	0.780517	0.000909878	4.17659e-06	positive	gene	microbiome
tauD	k__Bacteria.p__Actinobacteria.c__Actinomycetia.o__Actinomycetales.f__Actinomycetaceae.g__Actinomyces.s__Actinomyces_SGB17163	0.778591	0.000966501	4.57071e-06	positive	gene	microbiome
cysJ	k__Bacteria.p__Firmicutes.c__Clostridia.o__Eubacteriales.f__Eubacteriales_unclassified.g__Gemmiger.s__Gemmiger_formicilis	-0.778206	0.000977332	4.6534e-06	negative	gene	microbiome
metH	cysJ	0.718907	0.00102474	5.15023e-05	positive	gene	gene
tauD	k__Bacteria.p__Actinobacteria.c__Actinomycetia.o__Micrococcales.f__Sanguibacteraceae.g__Sanguibacter.s__Sanguibacter_SGB15121	-0.774356	0.00109094	5.55655e-06	negative	gene	microbiome
dmsC	tauD	0.716211	0.0011053	5.66325e-05	positive	gene	gene
sufS	k__Bacteria.p__Firmicutes.c__CFGB1227.o__OFGB1227.f__FGB1227.g__GGB3001.s__GGB3001_SGB3992	0.786923	0.00111328	5.72639e-06	positive	gene	microbiome
toa	k__Bacteria.p__Firmicutes.c__Clostridia.o__Eubacteriales.f__Lachnospiraceae.g__Dorea.s__Dorea_sp_AF24_7LB	0.77361	0.00111598	5.74835e-06	positive	gene	microbiome
tauD	k__Bacteria.p__Firmicutes.c__CFGB1227.o__OFGB1227.f__FGB1227.g__GGB2999.s__GGB2999_SGB3990	0.773585	0.00111598	5.75486e-06	positive	gene	microbiome
tauD	k__Bacteria.p__Firmicutes.c__Clostridia.o__Eubacteriales.f__Lachnospiraceae.g__Blautia.s__Blautia_wexlerae	0.7732	0.0011284	5.85635e-06	positive	gene	microbiome
metH	k__Bacteria.p__Firmicutes.c__Clostridia.o__Eubacteriales.f__Eubacteriales_Family_XIII_Incertae_Sedis.g__GGB2977.s__GGB2977_SGB3959	0.785385	0.00115577	6.0926e-06	positive	gene	microbiome
tauD	k__Bacteria.p__Firmicutes.c__Negativicutes.o__Acidaminococcales.f__Acidaminococcaceae.g__Acidaminococcus.s__Acidaminococcus_intestini	0.772045	0.00116542	6.17046e-06	positive	gene	microbiome
tauD	k__Bacteria.p__Bacteroidetes.c__Bacteroidia.o__Bacteroidales.f__Bacteroidaceae.g__Bacteroides.s__Bacteroides_thetaiotaomicron	-0.77166	0.00117761	6.27845e-06	negative	gene	microbiome
aspC	k__Bacteria.p__Firmicutes.c__Negativicutes.o__Veillonellales.f__Veillonellaceae.g__Megasphaera.s__Megasphaera_micronuciformis	0.770356	0.00122762	6.65664e-06	positive	gene	microbiome
dmsB	k__Bacteria.p__Firmicutes.c__CFGB2982.o__OFGB2982.f__FGB2982.g__GGB9342.s__GGB9342_SGB14306	-0.783077	0.00123133	6.69409e-06	negative	gene	microbiome
metH	k__Bacteria.p__Actinobacteria.c__Actinomycetia.o__Actinomycetales.f__Actinomycetaceae.g__Actinomyces.s__Actinomyces_SGB17163	0.782308	0.00125442	6.90926e-06	positive	gene	microbiome
msrC	k__Bacteria.p__Firmicutes.c__Clostridia.o__Eubacteriales.f__Oscillospiraceae.g__Pseudoflavonifractor.s__Pseudoflavonifractor_sp_An184	0.769527	0.00125442	6.90776e-06	positive	gene	microbiome
metH	k__Bacteria.p__Firmicutes.c__Clostridia.o__Eubacteriales.f__Lachnospiraceae.g__Tyzzerella.s__Tyzzerella_nexilis	0.781538	0.00128432	7.1321e-06	positive	gene	microbiome
dmsC	k__Bacteria.p__Actinobacteria.c__Actinomycetia.o__Actinomycetales.f__Actinomycetaceae.g__Actinomyces.s__Actinomyces_SGB17163	0.780769	0.00131231	7.36282e-06	positive	gene	microbiome
msrC	k__Bacteria.p__Actinobacteria.c__Actinomycetia.o__Bifidobacteriales.f__Bifidobacteriaceae.g__Bifidobacterium.s__Bifidobacterium_breve	0.766833	0.00136404	7.78207e-06	positive	gene	microbiome
tauD	k__Bacteria.p__Firmicutes.c__Clostridia.o__Eubacteriales.f__Clostridiaceae.g__Clostridium.s__Clostridium_sp_AM22_11AC	0.766654	0.00136418	7.84355e-06	positive	gene	microbiome
metH	k__Bacteria.p__Firmicutes.c__Clostridia.o__Eubacteriales.f__Clostridiaceae.g__Butyricicoccus.s__Butyricicoccus_sp_AM29_23AC	0.778462	0.00139567	8.10434e-06	positive	gene	microbiome
tauD	k__Bacteria.p__Firmicutes.c__CFGB1814.o__OFGB1814.f__FGB1814.g__GGB4802.s__GGB4802_SGB6641	0.765114	0.00143031	8.39039e-06	positive	gene	microbiome
aspC	k__Bacteria.p__Firmicutes.c__Erysipelotrichia.o__Erysipelotrichales.f__Erysipelotrichaceae.g__Faecalibacillus.s__Faecalibacillus_faecis	0.764967	0.00143657	8.44447e-06	positive	gene	microbiome
aspC	k__Bacteria.p__Proteobacteria.c__Betaproteobacteria.o__Burkholderiales.f__Sutterellaceae.g__Duodenibacillus.s__Duodenibacillus_massiliensis	0.764967	0.00143657	8.44447e-06	positive	gene	microbiome
msrC	k__Bacteria.p__Firmicutes.c__Clostridia.o__Eubacteriales.f__Oscillospiraceae.g__Oscillibacter.s__Oscillibacter_sp_ER4	-0.76491	0.00143965	8.46547e-06	negative	gene	microbiome
dcyD	k__Bacteria.p__Firmicutes.c__CFGB3529.o__OFGB3529.f__FGB3529.g__GGB3570.s__GGB3570_SGB4777	0.764819	0.00144458	8.49882e-06	positive	gene	microbiome
dcyD	metH	0.706698	0.00144548	7.85257e-05	positive	gene	gene
tauD	k__Bacteria.p__Firmicutes.c__CFGB10477.o__OFGB10477.f__FGB10477.g__GGB9345.s__GGB9345_SGB14311	-0.764344	0.00145854	8.67631e-06	negative	gene	microbiome
tauD	k__Bacteria.p__Firmicutes.c__CFGB3069.o__OFGB3069.f__FGB3069.g__GGB9770.s__GGB9770_SGB15390	-0.764344	0.00145854	8.67631e-06	negative	gene	microbiome
msrC	k__Bacteria.p__Firmicutes.c__Clostridia.o__Clostridia_unclassified.f__Clostridia_unclassified.g__GGB2982.s__GGB2982_SGB3964	0.763755	0.00148519	8.90065e-06	positive	gene	microbiome
metH	k__Bacteria.p__Firmicutes.c__Erysipelotrichia.o__Erysipelotrichales.f__Erysipelotrichaceae.g__Faecalibacillus.s__Faecalibacillus_faecis	0.776154	0.00148519	8.92452e-06	positive	gene	microbiome
metH	k__Bacteria.p__Proteobacteria.c__Betaproteobacteria.o__Burkholderiales.f__Sutterellaceae.g__Duodenibacillus.s__Duodenibacillus_massiliensis	0.776154	0.00148519	8.92452e-06	positive	gene	microbiome
aspC	k__Bacteria.p__Firmicutes.c__Clostridia.o__Eubacteriales.f__Eubacteriales_unclassified.g__Gemmiger.s__Gemmiger_formicilis	-0.763427	0.00149717	9.02813e-06	negative	gene	microbiome
cysJ	k__Bacteria.p__Firmicutes.c__Clostridia.o__Eubacteriales.f__Oscillospiraceae.g__Ruminococcus.s__Ruminococcus_sp_AF46_10NS	0.763189	0.00150936	9.12143e-06	positive	gene	microbiome
tauD	k__Bacteria.p__Firmicutes.c__CFGB1227.o__OFGB1227.f__FGB1227.g__GGB3001.s__GGB3001_SGB3992	0.762034	0.00155301	9.58674e-06	positive	gene	microbiome
tauD	k__Bacteria.p__Firmicutes.c__Bacilli.o__Lactobacillales.f__Carnobacteriaceae.g__Granulicatella.s__Granulicatella_adiacens	0.762034	0.00155301	9.58674e-06	positive	gene	microbiome
sufS	k__Bacteria.p__Firmicutes.c__Clostridia.o__Eubacteriales.f__Lachnospiraceae.g__Lacrimispora.s__Lacrimispora_celerecrescens	-0.773846	0.0015759	9.8296e-06	negative	gene	microbiome
dcyD	k__Bacteria.p__Actinobacteria.c__Actinomycetia.o__Micrococcales.f__Micrococcaceae.g__Rothia.s__Rothia_mucilaginosa	0.761355	0.00158005	9.86977e-06	positive	gene	microbiome
tauD	k__Bacteria.p__Firmicutes.c__Erysipelotrichia.o__Erysipelotrichales.f__Coprobacillaceae.g__Coprobacillus.s__Coprobacillus_SGB6753	0.760878	0.00160252	1.0073e-05	positive	gene	microbiome
sufS	k__Bacteria.p__Bacteroidetes.c__CFGB1670.o__OFGB1670.f__FGB1670.g__GGB47687.s__GGB47687_SGB2286	0.772308	0.00164361	1.04834e-05	positive	gene	microbiome
tauD	k__Bacteria.p__Firmicutes.c__Bacilli.o__Lactobacillales.f__Streptococcaceae.g__GGB45491.s__GGB45491_SGB63163	-0.759723	0.00165605	1.05811e-05	negative	gene	microbiome
iscS	k__Bacteria.p__Actinobacteria.c__Actinomycetia.o__Micrococcales.f__Micrococcaceae.g__Rothia.s__Rothia_mucilaginosa	0.771538	0.00167802	1.08262e-05	positive	gene	microbiome
cysJ	k__Bacteria.p__Firmicutes.c__CFGB14936.o__OFGB14936.f__FGB14936.g__GGB3256.s__GGB3256_SGB4303	0.758953	0.00168947	1.09323e-05	positive	gene	microbiome
cysJ	k__Bacteria.p__Firmicutes.c__Clostridia.o__Eubacteriales.f__Oscillospiraceae.g__Faecalibacterium.s__Faecalibacterium_prausnitzii	-0.758953	0.00168947	1.09323e-05	negative	gene	microbiome
metH	k__Bacteria.p__Firmicutes.c__Negativicutes.o__Veillonellales.f__Veillonellaceae.g__Megasphaera.s__Megasphaera_micronuciformis	0.770769	0.00171345	1.11799e-05	positive	gene	microbiome
dcyD	k__Bacteria.p__Firmicutes.c__Clostridia.o__Eubacteriales.f__Oscillospiraceae.g__Ruminococcus.s__Ruminococcus_sp_AF46_10NS	0.757506	0.00175595	1.16205e-05	positive	gene	microbiome
tauD	k__Bacteria.p__Bacteroidetes.c__Bacteroidia.o__Bacteroidales.f__Rikenellaceae.g__Alistipes.s__Alistipes_finegoldii	-0.757028	0.00177831	1.18561e-05	negative	gene	microbiome
cysJ	k__Bacteria.p__Firmicutes.c__CFGB3048.o__OFGB3048.f__FGB3048.g__GGB9559.s__GGB9559_SGB14969	0.757028	0.00177831	1.18561e-05	positive	gene	microbiome
tauD	k__Bacteria.p__Firmicutes.c__Clostridia.o__Eubacteriales.f__Lachnospiraceae.g__GGB3678.s__GGB3678_SGB4991	-0.756643	0.00179183	1.2049e-05	negative	gene	microbiome
aspC	k__Bacteria.p__Firmicutes.c__Clostridia.o__Eubacteriales.f__Oscillospiraceae.g__Faecalibacterium.s__Faecalibacterium_prausnitzii	-0.756497	0.00179956	1.21227e-05	negative	gene	microbiome
metH	k__Bacteria.p__Firmicutes.c__Clostridia.o__Eubacteriales.f__Lachnospiraceae.g__Luxibacter.s__Luxibacter_massiliensis	0.768462	0.00181616	1.23095e-05	positive	gene	microbiome
tauD	k__Bacteria.p__Firmicutes.c__CFGB3529.o__OFGB3529.f__FGB3529.g__GGB3570.s__GGB3570_SGB4777	0.755103	0.00187098	1.28486e-05	positive	gene	microbiome
dcyD	k__Bacteria.p__Proteobacteria.c__Gammaproteobacteria.o__Enterobacterales.f__Enterobacteriaceae.g__Raoultella.s__Raoultella_ornithinolytica	0.754812	0.00188875	1.30048e-05	positive	gene	microbiome
sufS	k__Bacteria.p__Bacteria_unclassified.c__CFGB2992.o__OFGB2992.f__FGB2992.g__GGB9412.s__GGB9412_SGB14767	0.765385	0.00197772	1.39856e-05	positive	gene	microbiome
sufS	k__Bacteria.p__Firmicutes.c__CFGB1227.o__OFGB1227.f__FGB1227.g__GGB2999.s__GGB2999_SGB3990	0.765385	0.00197772	1.39856e-05	positive	gene	microbiome
cysJ	k__Bacteria.p__Bacteroidetes.c__Bacteroidia.o__Bacteroidales.f__Odoribacteraceae.g__Butyricimonas.s__Butyricimonas_faecihominis	0.752407	0.00201572	1.43618e-05	positive	gene	microbiome
dmsC	k__Bacteria.p__Firmicutes.c__Clostridia.o__Eubacteriales.f__Lachnospiraceae.g__Tyzzerella.s__Tyzzerella_nexilis	0.764615	0.0020209	1.4437e-05	positive	gene	microbiome
metH	k__Bacteria.p__Firmicutes.c__Clostridia.o__Eubacteriales.f__Clostridiaceae.g__Clostridium.s__Clostridium_sp_AM49_4BH	0.763077	0.00210741	1.53808e-05	positive	gene	microbiome
tauD	k__Bacteria.p__Firmicutes.c__Bacilli.o__Lactobacillales.f__Enterococcaceae.g__GGB33512.s__GGB33512_SGB15203	-0.750097	0.00214427	1.57825e-05	negative	gene	microbiome
msrC	k__Bacteria.p__Firmicutes.c__CFGB76779.o__OFGB76779.f__FGB76779.g__GGB45497.s__GGB45497_SGB63169	0.749904	0.0021523	1.59066e-05	positive	gene	microbiome
iscS	k__Bacteria.p__Firmicutes.c__Clostridia.o__Eubacteriales.f__Oscillospiraceae.g__Faecalibacterium.s__Faecalibacterium_prausnitzii	-0.761538	0.00219148	1.63814e-05	negative	gene	microbiome
dmsC	k__Bacteria.p__Firmicutes.c__Firmicutes_unclassified.o__Firmicutes_unclassified.f__Firmicutes_unclassified.g__Firmicutes_unclassified.s__Firmicutes_bacterium_AF16_15	-0.761538	0.00219148	1.63814e-05	negative	gene	microbiome
iscS	k__Bacteria.p__Firmicutes.c__Clostridia.o__Eubacteriales.f__Lachnospiraceae.g__Blautia.s__Blautia_faecicola	0.761538	0.00219148	1.63814e-05	positive	gene	microbiome
cysJ	k__Bacteria.p__Actinobacteria.c__Actinomycetia.o__Bifidobacteriales.f__Bifidobacteriaceae.g__Bifidobacterium.s__Bifidobacterium_dentium	0.748557	0.00223303	1.67976e-05	positive	gene	microbiome
dcyD	k__Bacteria.p__Firmicutes.c__Clostridia.o__Clostridia_unclassified.f__Clostridia_unclassified.g__Clostridia_unclassified.s__Clostridia_bacterium	-0.748268	0.00224741	1.6994e-05	negative	gene	microbiome
msrC	k__Bacteria.p__Firmicutes.c__Clostridia.o__Eubacteriales.f__Lachnospiraceae.g__Roseburia.s__Roseburia_intestinalis	-0.747595	0.00228473	1.74601e-05	negative	gene	microbiome
tauD	k__Bacteria.p__Firmicutes.c__Clostridia.o__Eubacteriales.f__Lachnospiraceae.g__Lacrimispora.s__Lacrimispora_celerecrescens	-0.747401	0.00229653	1.75965e-05	negative	gene	microbiome
sufS	k__Bacteria.p__Firmicutes.c__CFGB38642.o__OFGB38642.f__FGB38642.g__GGB9765.s__GGB9765_SGB15382	0.759231	0.00232831	1.79946e-05	positive	gene	microbiome
tauD	k__Bacteria.p__Firmicutes.c__Negativicutes.o__Acidaminococcales.f__Acidaminococcaceae.g__Phascolarctobacterium.s__Phascolarctobacterium_faecium	0.746631	0.0023411	1.81476e-05	positive	gene	microbiome
dmsB	k__Bacteria.p__Firmicutes.c__Clostridia.o__Eubacteriales.f__Lachnospiraceae.g__Mediterraneibacter.s__Mediterraneibacter_massiliensis	-0.757692	0.00243022	1.9149e-05	negative	gene	microbiome
tauD	k__Bacteria.p__Bacteroidetes.c__Bacteroidia.o__Bacteroidales.f__Rikenellaceae.g__Alistipes.s__Alistipes_dispar	0.743551	0.0025379	2.05082e-05	positive	gene	microbiome
msrC	k__Bacteria.p__Firmicutes.c__CFGB1260.o__OFGB1260.f__FGB1260.g__GGB3057.s__GGB3057_SGB4059	0.742593	0.00260257	2.12953e-05	positive	gene	microbiome
iscS	k__Bacteria.p__Firmicutes.c__Bacilli.o__Lactobacillales.f__Streptococcaceae.g__Streptococcus.s__Streptococcus_parasanguinis	0.754615	0.00262557	2.16606e-05	positive	gene	microbiome
msrC	k__Bacteria.p__Bacteroidetes.c__Bacteroidia.o__Bacteroidales.f__Bacteroidaceae.g__Phocaeicola.s__Phocaeicola_dorei	-0.741824	0.00265127	2.19472e-05	negative	gene	microbiome
tauD	k__Bacteria.p__Firmicutes.c__Clostridia.o__Eubacteriales.f__Lachnospiraceae.g__Anaerostipes.s__Anaerostipes_butyraticus	0.741625	0.00266382	2.21181e-05	positive	gene	microbiome
msrC	k__Bacteria.p__Firmicutes.c__Clostridia.o__Eubacteriales.f__Oscillospiraceae.g__Ruminococcus.s__Ruminococcus_bicirculans	-0.741054	0.00270324	2.26167e-05	negative	gene	microbiome
msrC	k__Bacteria.p__Firmicutes.c__Clostridia.o__Eubacteriales.f__Lachnospiraceae.g__Lachnoclostridium.s__Lachnoclostridium_sp_An131	0.740285	0.00275657	2.33043e-05	positive	gene	microbiome
tauD	k__Bacteria.p__Firmicutes.c__Clostridia.o__Eubacteriales.f__Lachnospiraceae.g__Lachnoclostridium.s__Lachnoclostridium_sp_An138	-0.7397	0.00279487	2.38389e-05	negative	gene	microbiome
msrC	k__Bacteria.p__Firmicutes.c__Bacilli.o__Lactobacillales.f__Enterococcaceae.g__GGB33512.s__GGB33512_SGB15203	0.739515	0.00280866	2.40103e-05	positive	gene	microbiome
tauD	k__Bacteria.p__Firmicutes.c__Clostridia.o__Eubacteriales.f__Lachnospiraceae.g__Lachnoclostridium.s__Lachnoclostridium_sp_An131	-0.73893	0.00284316	2.45598e-05	negative	gene	microbiome
dcyD	k__Bacteria.p__Proteobacteria.c__Gammaproteobacteria.o__Pasteurellales.f__Pasteurellaceae.g__Haemophilus.s__Haemophilus_parainfluenzae	0.73826	0.00288772	2.52022e-05	positive	gene	microbiome
dcyD	k__Bacteria.p__Firmicutes.c__Clostridia.o__Eubacteriales.f__Lachnospiraceae.g__Blautia.s__Blautia_hansenii	0.737876	0.00291487	2.55781e-05	positive	gene	microbiome
iscS	cysK	0.692308	0.00293452	0.000185569	positive	gene	gene
tauD	k__Bacteria.p__Firmicutes.c__CFGB76779.o__OFGB76779.f__FGB76779.g__GGB45497.s__GGB45497_SGB63169	-0.73739	0.00294374	2.60596e-05	negative	gene	microbiome
tauD	k__Bacteria.p__Bacteroidetes.c__Bacteroidia.o__Bacteroidales.f__Bacteroidaceae.g__Bacteroides.s__Bacteroides_salyersiae	0.736235	0.00302416	2.72371e-05	positive	gene	microbiome
toa	phenylacetylmethionine	0.774057	0.00304165	5.63269e-06	positive	gene	metabolite
tauD	k__Bacteria.p__Firmicutes.c__CFGB9718.o__OFGB9718.f__FGB9718.g__GGB51441.s__GGB51441_SGB71759	0.73585	0.00304846	2.76399e-05	positive	gene	microbiome
tauD	k__Bacteria.p__Actinobacteria.c__Actinomycetia.o__Actinomycetales.f__Actinomycetaceae.g__Actinomyces.s__Actinomyces_SGB17157	0.735464	0.0030832	2.8048e-05	positive	gene	microbiome
tauD	k__Bacteria.p__Bacteroidetes.c__Bacteroidia.o__Bacteroidales.f__Bacteroidaceae.g__Bacteroides.s__Bacteroides_cellulosilyticus	-0.735079	0.00310495	2.84614e-05	negative	gene	microbiome
metH	k__Bacteria.p__Proteobacteria.c__Gammaproteobacteria.o__Enterobacterales.f__Enterobacteriaceae.g__Raoultella.s__Raoultella_ornithinolytica	0.747692	0.00310495	2.84153e-05	positive	gene	microbiome
dmsB	k__Bacteria.p__Firmicutes.c__Erysipelotrichia.o__Erysipelotrichales.f__Turicibacteraceae.g__Turicibacter.s__Turicibacter_bilis	0.747692	0.00310495	2.84153e-05	positive	gene	microbiome
msrC	k__Bacteria.p__Firmicutes.c__Bacilli.o__Lactobacillales.f__Streptococcaceae.g__GGB45491.s__GGB45491_SGB63163	0.734513	0.00315741	2.90789e-05	positive	gene	microbiome
cysK	k__Bacteria.p__Firmicutes.c__Clostridia.o__Eubacteriales.f__Oscillospiraceae.g__Anaerotruncus.s__Anaerotruncus_massiliensis	-0.746923	0.00316495	2.92701e-05	negative	gene	microbiome
toa	k__Bacteria.p__Firmicutes.c__Clostridia.o__Eubacteriales.f__Lachnospiraceae.g__Anaerobutyricum.s__Anaerobutyricum_hallii	0.734372	0.00316495	2.92349e-05	positive	gene	microbiome
tauD	k__Bacteria.p__Firmicutes.c__Clostridia.o__Eubacteriales.f__Eubacteriaceae.g__Eubacterium.s__Eubacterium_ramulus	0.733924	0.00319712	2.97341e-05	positive	gene	microbiome
iscS	k__Bacteria.p__Bacteroidetes.c__Bacteroidia.o__Bacteroidales.f__Rikenellaceae.g__Alistipes.s__Alistipes_indistinctus	-0.746154	0.00322161	3.01473e-05	negative	gene	microbiome
tauD	k__Bacteria.p__Firmicutes.c__Clostridia.o__Eubacteriales.f__Clostridiaceae.g__Butyricicoccus.s__Butyricicoccus_sp_AM29_23AC	0.733154	0.00325541	3.06103e-05	positive	gene	microbiome
cysJ	k__Bacteria.p__Firmicutes.c__CFGB3068.o__OFGB3068.f__FGB3068.g__GGB9760.s__GGB9760_SGB15373	-0.733154	0.00325541	3.06103e-05	negative	gene	microbiome
aspC	k__Bacteria.p__Firmicutes.c__Clostridia.o__Eubacteriales.f__Lachnospiraceae.g__Luxibacter.s__Luxibacter_massiliensis	0.732628	0.00329508	3.12221e-05	positive	gene	microbiome
msrC	k__Bacteria.p__Firmicutes.c__Clostridia.o__Eubacteriales.f__Lachnospiraceae.g__GGB3537.s__GGB3537_SGB4727	0.73259	0.00329913	3.12672e-05	positive	gene	microbiome
metH	k__Bacteria.p__Firmicutes.c__Clostridia.o__Eubacteriales.f__Oscillospiraceae.g__Ruminococcus.s__Ruminococcus_sp_AF46_10NS	0.744615	0.00333974	3.19713e-05	positive	gene	microbiome
cysK	mtnN	0.686154	0.00339737	0.000222264	positive	gene	gene
sufS	k__Bacteria.p__Firmicutes.c__Clostridia.o__Eubacteriales.f__Eubacteriales_unclassified.g__Lawsonibacter.s__Lawsonibacter_sp_NSJ_51	0.743846	0.00339802	3.29189e-05	positive	gene	microbiome
tauD	k__Bacteria.p__Proteobacteria.c__Alphaproteobacteria.o__Hyphomicrobiales.f__Methylobacteriaceae.g__Methylobacterium.s__Methylobacterium_SGB15164	-0.731229	0.00339802	3.29015e-05	negative	gene	microbiome
metH	k__Bacteria.p__Firmicutes.c__Negativicutes.o__Veillonellales.f__Veillonellaceae.g__Veillonella.s__Veillonella_rogosae	0.743846	0.00339802	3.29189e-05	positive	gene	microbiome
metH	k__Bacteria.p__Actinobacteria.c__Actinomycetia.o__Bifidobacteriales.f__Bifidobacteriaceae.g__Bifidobacterium.s__Bifidobacterium_dentium	0.742308	0.0035332	3.48881e-05	positive	gene	microbiome
sufS	k__Bacteria.p__Bacteroidetes.c__Bacteroidia.o__Bacteroidales.f__Rikenellaceae.g__GGB79652.s__GGB79652_SGB15211	0.742308	0.0035332	3.48881e-05	positive	gene	microbiome
iscS	cysJ	0.671545	0.00358396	0.000237376	positive	gene	gene
dmsB	k__Bacteria.p__Firmicutes.c__Clostridia.o__Eubacteriales.f__Lachnospiraceae.g__GGB3538.s__GGB3538_SGB4728	-0.741538	0.00360026	3.59106e-05	negative	gene	microbiome
sufS	k__Bacteria.p__Firmicutes.c__Clostridia.o__Eubacteriales.f__Oscillospiraceae.g__Anaerofilum.s__Anaerofilum_sp_BX8	-0.740769	0.00366765	3.69592e-05	negative	gene	microbiome
tauD	k__Bacteria.p__Firmicutes.c__Clostridia.o__Eubacteriales.f__Oscillospiraceae.g__Pseudoflavonifractor.s__Pseudoflavonifractor_sp_An184	-0.727378	0.00373333	3.79432e-05	negative	gene	microbiome
metH	k__Bacteria.p__Firmicutes.c__Clostridia.o__Eubacteriales.f__Lachnospiraceae.g__Blautia.s__Blautia_hansenii	0.74	0.00373333	3.80342e-05	positive	gene	microbiome
metH	k__Bacteria.p__Bacteroidetes.c__Bacteroidia.o__Bacteroidales.f__Rikenellaceae.g__GGB3277.s__GGB3277_SGB4327	0.739231	0.00379799	3.91363e-05	positive	gene	microbiome
iscS	k__Bacteria.p__Firmicutes.c__Clostridia.o__Eubacteriales.f__Eubacteriales_unclassified.g__Eubacteriales_unclassified.s__Clostridiales_bacterium	-0.738462	0.00386648	4.02661e-05	negative	gene	microbiome
iscS	k__Bacteria.p__Actinobacteria.c__Actinomycetia.o__Actinomycetales.f__Actinomycetaceae.g__Actinomyces.s__Actinomyces_SGB17163	0.738462	0.00386648	4.02661e-05	positive	gene	microbiome
iscS	k__Bacteria.p__Firmicutes.c__Clostridia.o__Clostridia_unclassified.f__Clostridia_unclassified.g__Candidatus_Pararuminococcus.s__Candidatus_Pararuminococcus_gallinarum	-0.737692	0.00394073	4.1424e-05	negative	gene	microbiome
msrC	k__Bacteria.p__Firmicutes.c__Clostridia.o__Eubacteriales.f__Oscillospiraceae.g__Dysosmobacter.s__Dysosmobacter_sp_BX15	-0.724894	0.00394712	4.15468e-05	negative	gene	microbiome
tauD	k__Bacteria.p__Actinobacteria.c__Actinomycetia.o__Micrococcales.f__Promicromonosporaceae.g__Isoptericola.s__Isoptericola_variabilis	0.724683	0.00396882	4.1867e-05	positive	gene	microbiome
msrC	k__Bacteria.p__Bacteria_unclassified.c__CFGB76763.o__OFGB76763.f__FGB76763.g__GGB79973.s__GGB79973_SGB14341	0.724509	0.00398892	4.21312e-05	positive	gene	microbiome
iscS	k__Bacteria.p__Firmicutes.c__Clostridia.o__Eubacteriales.f__Lachnospiraceae.g__Tyzzerella.s__Tyzzerella_nexilis	0.736923	0.00401101	4.26107e-05	positive	gene	microbiome
tauD	k__Bacteria.p__Firmicutes.c__Clostridia.o__Eubacteriales.f__Lachnospiraceae.g__Blautia.s__Blautia_glucerasea	0.723528	0.0040796	4.36555e-05	positive	gene	microbiome
tauD	k__Bacteria.p__Firmicutes.c__Clostridia.o__Eubacteriales.f__Lachnospiraceae.g__Blautia.s__Blautia_faecicola	0.723528	0.0040796	4.36555e-05	positive	gene	microbiome
dcyD	k__Bacteria.p__Firmicutes.c__CFGB3048.o__OFGB3048.f__FGB3048.g__GGB9559.s__GGB9559_SGB14969	0.723249	0.00409852	4.40971e-05	positive	gene	microbiome
msrC	k__Bacteria.p__Firmicutes.c__Clostridia.o__Eubacteriales.f__Lachnospiraceae.g__GGB3678.s__GGB3678_SGB4991	0.722586	0.00415104	4.51635e-05	positive	gene	microbiome
tauD	k__Bacteria.p__Firmicutes.c__Clostridia.o__Eubacteriales.f__Lachnospiraceae.g__Coprococcus.s__Coprococcus_SGB4669	0.721602	0.00424603	4.67865e-05	positive	gene	microbiome
iscS	k__Bacteria.p__Firmicutes.c__Clostridia.o__Eubacteriales.f__Oscillospiraceae.g__GGB9646.s__GGB9646_SGB15123	-0.733846	0.00429154	4.76566e-05	negative	gene	microbiome
iscS	k__Bacteria.p__Firmicutes.c__Erysipelotrichia.o__Erysipelotrichales.f__Erysipelotrichaceae.g__Faecalibacillus.s__Faecalibacillus_faecis	0.733846	0.00429154	4.76566e-05	positive	gene	microbiome
iscS	k__Bacteria.p__Proteobacteria.c__Betaproteobacteria.o__Burkholderiales.f__Sutterellaceae.g__Duodenibacillus.s__Duodenibacillus_massiliensis	0.733846	0.00429154	4.76566e-05	positive	gene	microbiome
cysJ	k__Bacteria.p__Firmicutes.c__Clostridia.o__Eubacteriales.f__Clostridiaceae.g__Clostridium.s__Clostridium_sp_Marseille_P3244	-0.720062	0.00439858	4.94322e-05	negative	gene	microbiome
sufS	tauD	0.661918	0.00448526	0.000313476	positive	gene	gene
tauD	k__Bacteria.p__Firmicutes.c__CFGB1260.o__OFGB1260.f__FGB1260.g__GGB3057.s__GGB3057_SGB4059	-0.718522	0.00454755	5.22091e-05	negative	gene	microbiome
cysK	k__Bacteria.p__Firmicutes.c__Clostridia.o__Eubacteriales.f__Oscillospiraceae.g__Ruminococcus.s__Ruminococcus_bromii	-0.730769	0.00460008	5.32103e-05	negative	gene	microbiome
tauD	k__Bacteria.p__Proteobacteria.c__Betaproteobacteria.o__Burkholderiales.f__Oxalobacteraceae.g__Oxalobacter.s__Oxalobacter_formigenes	0.717367	0.00467325	5.43811e-05	positive	gene	microbiome
cysK	k__Bacteria.p__Firmicutes.c__Bacilli.o__Lactobacillales.f__Streptococcaceae.g__Streptococcus.s__Streptococcus_parasanguinis	0.73	0.00467613	5.46828e-05	positive	gene	microbiome
aspC	k__Bacteria.p__Firmicutes.c__Clostridia.o__Eubacteriales.f__Lachnospiraceae.g__Blautia.s__Blautia_hansenii	0.717228	0.00467613	5.46463e-05	positive	gene	microbiome
msrC	k__Bacteria.p__Actinobacteria.c__Actinomycetia.o__Micrococcales.f__Sanguibacteraceae.g__Sanguibacter.s__Sanguibacter_SGB15121	0.717199	0.00467665	5.4703e-05	positive	gene	microbiome
cysJ	k__Bacteria.p__Firmicutes.c__Bacilli.o__Lactobacillales.f__Streptococcaceae.g__Streptococcus.s__Streptococcus_parasanguinis	0.716982	0.00470241	5.51227e-05	positive	gene	microbiome
sufS	k__Bacteria.p__Firmicutes.c__CFGB3068.o__OFGB3068.f__FGB3068.g__GGB9760.s__GGB9760_SGB15373	-0.729231	0.00475769	5.61903e-05	negative	gene	microbiome
cysJ	k__Bacteria.p__Firmicutes.c__Bacilli.o__Lactobacillales.f__Enterococcaceae.g__Enterococcus.s__Enterococcus_gallinarum	0.715826	0.00482797	5.7401e-05	positive	gene	microbiome
sufS	k__Bacteria.p__Firmicutes.c__Clostridia.o__Eubacteriales.f__Lachnospiraceae.g__Frisingicoccus.s__Frisingicoccus_caecimuris	0.728462	0.00482797	5.77334e-05	positive	gene	microbiome
cysK	k__Bacteria.p__Actinobacteria.c__Actinomycetia.o__Actinomycetales.f__Actinomycetaceae.g__Actinomyces.s__Actinomyces_SGB17154	0.727692	0.00490901	5.93128e-05	positive	gene	microbiome
tauD	k__Bacteria.p__Firmicutes.c__Clostridia.o__Eubacteriales.f__Lachnospiraceae.g__Lachnospira.s__Lachnospira_pectinoschiza	0.714671	0.00493549	5.97618e-05	positive	gene	microbiome
tauD	k__Bacteria.p__Actinobacteria.c__Coriobacteriia.o__Eggerthellales.f__Eggerthellaceae.g__Adlercreutzia.s__Adlercreutzia_equolifaciens	-0.714671	0.00493549	5.97618e-05	negative	gene	microbiome
cysJ	k__Bacteria.p__Firmicutes.c__Clostridia.o__Eubacteriales.f__Lachnospiraceae.g__Lacrimispora.s__Lacrimispora_celerecrescens	-0.714286	0.0049867	6.05676e-05	negative	gene	microbiome
toa	luxS	0.657049	0.00498761	0.000359488	positive	gene	gene
cysK	k__Bacteria.p__Firmicutes.c__Clostridia.o__Eubacteriales.f__Oscillospiraceae.g__Faecalibacterium.s__Faecalibacterium_prausnitzii	-0.726154	0.00508402	6.25834e-05	negative	gene	microbiome
iscS	k__Bacteria.p__Firmicutes.c__Negativicutes.o__Veillonellales.f__Veillonellaceae.g__Megasphaera.s__Megasphaera_micronuciformis	0.726154	0.00508402	6.25834e-05	positive	gene	microbiome
toa	k__Bacteria.p__Firmicutes.c__Clostridia.o__Eubacteriales.f__Oscillospiraceae.g__GGB9707.s__GGB9707_SGB15229	-0.712829	0.00515687	6.37033e-05	negative	gene	microbiome
tauD	k__Bacteria.p__Firmicutes.c__Clostridia.o__Eubacteriales.f__Oscillospiraceae.g__Anaerofilum.s__Anaerofilum_sp_BX8	-0.712746	0.00516377	6.38872e-05	negative	gene	microbiome
dmsC	k__Bacteria.p__Firmicutes.c__Clostridia.o__Clostridia_unclassified.f__Clostridia_unclassified.g__Clostridia_unclassified.s__Clostridia_bacterium	-0.725385	0.00516828	6.42759e-05	negative	gene	microbiome
dcyD	k__Bacteria.p__Firmicutes.c__Clostridia.o__Eubacteriales.f__Oscillospiraceae.g__Faecalibacterium.s__Faecalibacterium_prausnitzii	-0.712471	0.00518385	6.44956e-05	negative	gene	microbiome
sufS	metH	0.666923	0.00519734	0.000379586	positive	gene	gene
tauD	k__Bacteria.p__Firmicutes.c__Clostridia.o__Eubacteriales.f__Lachnospiraceae.g__Coprococcus.s__Coprococcus_comes	0.710051	0.00544964	7.00836e-05	positive	gene	microbiome
tauD	k__Bacteria.p__Firmicutes.c__Clostridia.o__Eubacteriales.f__Clostridiaceae.g__Clostridium.s__Clostridium_sp_Marseille_P3244	-0.710051	0.00544964	7.00836e-05	negative	gene	microbiome
msrC	k__Bacteria.p__Firmicutes.c__CFGB30287.o__OFGB30287.f__FGB30287.g__GGB42378.s__GGB42378_SGB59548	0.707965	0.00569508	7.52359e-05	positive	gene	microbiome
tauD	k__Bacteria.p__Firmicutes.c__CFGB4806.o__OFGB4806.f__FGB4806.g__GGB51647.s__GGB51647_SGB4348	0.70774	0.00571906	7.58098e-05	positive	gene	microbiome
sufS	k__Bacteria.p__Firmicutes.c__Clostridia.o__Eubacteriales.f__Lachnospiraceae.g__Anaerobutyricum.s__Anaerobutyricum_soehngenii	-0.72	0.0057665	7.72626e-05	negative	gene	microbiome
tauD	k__Bacteria.p__Proteobacteria.c__Deltaproteobacteria.o__Desulfovibrionales.f__Desulfovibrionaceae.g__Bilophila.s__Bilophila_wadsworthia	0.706585	0.00585404	7.88243e-05	positive	gene	microbiome
tauD	k__Bacteria.p__Firmicutes.c__CFGB3068.o__OFGB3068.f__FGB3068.g__GGB9760.s__GGB9760_SGB15373	-0.7062	0.00588815	7.98524e-05	negative	gene	microbiome
tauD	k__Bacteria.p__Bacteroidetes.c__Bacteroidia.o__Bacteroidales.f__Rikenellaceae.g__GGB3277.s__GGB3277_SGB4327	0.7062	0.00588815	7.98524e-05	positive	gene	microbiome
msrC	k__Bacteria.p__Firmicutes.c__CFGB10477.o__OFGB10477.f__FGB10477.g__GGB9345.s__GGB9345_SGB14311	0.706041	0.00591051	8.02805e-05	positive	gene	microbiome
msrC	k__Bacteria.p__Firmicutes.c__CFGB3069.o__OFGB3069.f__FGB3069.g__GGB9770.s__GGB9770_SGB15390	0.706041	0.00591051	8.02805e-05	positive	gene	microbiome
metE	k__Bacteria.p__Bacteroidetes.c__Bacteroidia.o__Bacteroidales.f__Tannerellaceae.g__Parabacteroides.s__Parabacteroides_distasonis	0.718462	0.00595093	8.13624e-05	positive	gene	microbiome
malY	aspB	-0.66	0.00598883	0.000455792	negative	gene	gene
dmsC	k__Bacteria.p__Firmicutes.c__Clostridia.o__Eubacteriales.f__Oscillospiraceae.g__Faecalibacterium.s__Faecalibacterium_prausnitzii	-0.717692	0.00604451	8.34812e-05	negative	gene	microbiome
aspB	k__Bacteria.p__Bacteroidetes.c__Bacteroidia.o__Bacteroidales.f__Rikenellaceae.g__GGB3277.s__GGB3277_SGB4327	0.717692	0.00604451	8.34812e-05	positive	gene	microbiome
msrC	k__Bacteria.p__Firmicutes.c__Clostridia.o__Eubacteriales.f__Oscillospiraceae.g__GGB9627.s__GGB9627_SGB15081	-0.704887	0.00604451	8.34481e-05	negative	gene	microbiome
tauD	k__Bacteria.p__Firmicutes.c__Clostridia.o__Clostridiales.f__Clostridiales_unclassified.g__Lawsonibacter.s__Lawsonibacter_asaccharolyticus	-0.704275	0.00613605	8.51714e-05	negative	gene	microbiome
aspC	k__Bacteria.p__Proteobacteria.c__Gammaproteobacteria.o__Enterobacterales.f__Enterobacteriaceae.g__Raoultella.s__Raoultella_ornithinolytica	0.703754	0.00619943	8.66625e-05	positive	gene	microbiome
iscS	k__Bacteria.p__Firmicutes.c__Clostridia.o__Eubacteriales.f__Lachnospiraceae.g__Blautia.s__Blautia_faecis	-0.716154	0.00624382	8.7861e-05	negative	gene	microbiome
dmsC	dmsB	0.657692	0.00626929	0.000483941	positive	gene	gene
tauD	k__Archaea.p__Thaumarchaeota.c__Thaumarchaeota_unclassified.o__Nitrosopumilales.f__Nitrosopumilaceae.g__Nitrosopumilus.s__Nitrosopumilus_SGB14899	-0.703119	0.00627515	8.85103e-05	negative	gene	microbiome
tauD	k__Bacteria.p__Actinobacteria.c__Actinomycetia.o__Actinomycetales.f__Actinomycetaceae.g__Actinomyces.s__Actinomyces_sp_HMSC035G02	0.702734	0.00634002	8.96486e-05	positive	gene	microbiome
cysJ	k__Bacteria.p__Proteobacteria.c__Gammaproteobacteria.o__Aeromonadales.f__Aeromonadaceae.g__GGB9781.s__GGB9781_SGB15402	-0.701964	0.00643915	9.19637e-05	negative	gene	microbiome
tauD	k__Bacteria.p__Candidatus_Melainabacteria.c__Candidatus_Melainabacteria_unclassified.o__Candidatus_Gastranaerophilales.f__Candidatus_Gastranaerophilales_unclassified.g__Candidatus_Gastranaerophilales_unclassified.s__Candidatus_Gastranaerophilales_bacterium	0.701964	0.00643915	9.19637e-05	positive	gene	microbiome
aspC	k__Bacteria.p__Firmicutes.c__Firmicutes_unclassified.o__Firmicutes_unclassified.f__Firmicutes_unclassified.g__Firmicutes_unclassified.s__Firmicutes_bacterium_AF16_15	-0.701444	0.00650171	9.35573e-05	negative	gene	microbiome
iscS	k__Bacteria.p__Firmicutes.c__Clostridia.o__Eubacteriales.f__Lachnospiraceae.g__Coprococcus.s__Coprococcus_SGB4669	0.713846	0.00653998	9.47989e-05	positive	gene	microbiome
tauD	k__Bacteria.p__Bacteroidetes.c__Bacteroidia.o__Bacteroidales.f__Bacteroidaceae.g__Bacteroides.s__Bacteroides_xylanisolvens	0.700809	0.00658072	9.55351e-05	positive	gene	microbiome
tauD	k__Bacteria.p__Firmicutes.c__Clostridia.o__Eubacteriales.f__Oscillospiraceae.g__GGB9640.s__GGB9640_SGB15115	0.700809	0.00658072	9.55351e-05	positive	gene	microbiome
msrC	k__Bacteria.p__Firmicutes.c__Clostridia.o__Eubacteriales.f__Lachnospiraceae.g__Lachnotalea.s__Lachnotalea_sp_AF33_28	-0.699885	0.00670827	9.84804e-05	negative	gene	microbiome
tauD	k__Bacteria.p__Actinobacteria.c__Coriobacteriia.o__Coriobacteriales.f__Coriobacteriaceae.g__Collinsella.s__Collinsella_aerofaciens	0.699654	0.00674286	9.92277e-05	positive	gene	microbiome
aspC	k__Bacteria.p__Bacteroidetes.c__Bacteroidia.o__Bacteroidales.f__Bacteroidaceae.g__Bacteroides.s__Bacteroides_uniformis	-0.699519	0.00674286	9.96668e-05	negative	gene	microbiome
iscS	k__Bacteria.p__Firmicutes.c__Clostridia.o__Eubacteriales.f__Eubacteriaceae.g__Eubacterium.s__Eubacterium_ramulus	0.712308	0.00674286	9.96802e-05	positive	gene	microbiome
ahcY	k__Bacteria.p__Firmicutes.c__CFGB72926.o__OFGB72926.f__FGB72926.g__GGB3614.s__GGB3614_SGB4886	-0.712308	0.00674286	9.96802e-05	negative	gene	microbiome
dmsC	k__Bacteria.p__Firmicutes.c__CFGB3529.o__OFGB3529.f__FGB3529.g__GGB3570.s__GGB3570_SGB4777	0.712308	0.00674286	9.96802e-05	positive	gene	microbiome
metB	bsh	0.653846	0.00676977	0.000534164	positive	gene	gene
cysJ	k__Bacteria.p__Firmicutes.c__Clostridia.o__Eubacteriales.f__Lachnospiraceae.g__Roseburia.s__Roseburia_hominis	-0.699269	0.00678399	0.000100486	negative	gene	microbiome
msrC	k__Bacteria.p__Firmicutes.c__Clostridia.o__Clostridiales.f__Ruminococcaceae.g__Candidatus_Cibionibacter.s__Candidatus_Cibionibacter_quicibialis	0.698346	0.00692385	0.000103561	positive	gene	microbiome
dmsC	k__Bacteria.p__Actinobacteria.c__Actinomycetia.o__Micrococcales.f__Micrococcaceae.g__Rothia.s__Rothia_mucilaginosa	0.710769	0.00695038	0.000104775	positive	gene	microbiome
aspB	k__Bacteria.p__Firmicutes.c__Clostridia.o__Eubacteriales.f__Oscillospiraceae.g__Monoglobus.s__Monoglobus_pectinilyticus	0.710769	0.00695038	0.000104775	positive	gene	microbiome
toa	bsh	0.640508	0.00703761	0.000562613	positive	gene	gene
aspB	k__Bacteria.p__Bacteroidetes.c__Bacteroidia.o__Bacteroidales.f__Bacteroidaceae.g__Bacteroides.s__Bacteroides_caccae	0.71	0.00704789	0.000107405	positive	gene	microbiome
metH	k__Bacteria.p__Firmicutes.c__CFGB3048.o__OFGB3048.f__FGB3048.g__GGB9559.s__GGB9559_SGB14969	0.71	0.00704789	0.000107405	positive	gene	microbiome
sufS	k__Bacteria.p__Firmicutes.c__Clostridia.o__Eubacteriales.f__Lachnospiraceae.g__Blautia.s__Blautia_stercoris	0.71	0.00704789	0.000107405	positive	gene	microbiome
iscS	k__Bacteria.p__Firmicutes.c__Clostridia.o__Eubacteriales.f__Lachnospiraceae.g__Luxibacter.s__Luxibacter_massiliensis	0.71	0.00704789	0.000107405	positive	gene	microbiome
tauD	k__Bacteria.p__Bacteroidetes.c__Bacteroidia.o__Bacteroidales.f__Prevotellaceae.g__Paraprevotella.s__Paraprevotella_clara	0.696958	0.0070839	0.000108336	positive	gene	microbiome
tauD	k__Bacteria.p__Firmicutes.c__Clostridia.o__Eubacteriales.f__Oscillospiraceae.g__Faecalibacterium.s__Faecalibacterium_prausnitzii	-0.696573	0.00714291	0.000109695	negative	gene	microbiome
tauD	k__Bacteria.p__Firmicutes.c__Clostridia.o__Eubacteriales.f__Lachnospiraceae.g__Dorea.s__Dorea_phocaeensis	0.696573	0.00714291	0.000109695	positive	gene	microbiome
iscS	k__Bacteria.p__Firmicutes.c__Clostridia.o__Eubacteriales.f__Lachnospiraceae.g__Blautia.s__Blautia_hansenii	0.709231	0.00714291	0.000110091	positive	gene	microbiome
dmsC	k__Bacteria.p__Firmicutes.c__Clostridia.o__Eubacteriales.f__Eubacteriales_unclassified.g__Gemmiger.s__Gemmiger_formicilis	-0.708462	0.0072577	0.000112834	negative	gene	microbiome
tauD	k__Bacteria.p__Bacteroidetes.c__Bacteroidia.o__Bacteroidales.f__Bacteroidaceae.g__Bacteroides.s__Bacteroides_finegoldii	0.695803	0.0072577	0.000112459	positive	gene	microbiome
sufS	k__Bacteria.p__Firmicutes.c__Bacilli.o__Lactobacillales.f__Enterococcaceae.g__Enterococcus.s__Enterococcus_gallinarum	0.708462	0.0072577	0.000112834	positive	gene	microbiome
dmsC	k__Bacteria.p__Proteobacteria.c__Gammaproteobacteria.o__Pasteurellales.f__Pasteurellaceae.g__Haemophilus.s__Haemophilus_parainfluenzae	0.708462	0.0072577	0.000112834	positive	gene	microbiome
tauD	k__Bacteria.p__Actinobacteria.c__Coriobacteriia.o__Eggerthellales.f__Eggerthellaceae.g__GGB45432.s__GGB45432_SGB63101	-0.695033	0.00736213	0.000115283	negative	gene	microbiome
sufS	k__Bacteria.p__Firmicutes.c__Clostridia.o__Eubacteriales.f__Lachnospiraceae.g__Anaerostipes.s__Anaerostipes_hominis	0.707692	0.00736213	0.000115635	positive	gene	microbiome
metB	CBS	0.648462	0.00746329	0.00061193	positive	gene	gene
metH	k__Bacteria.p__Firmicutes.c__Clostridia.o__Eubacteriales.f__Eubacteriales_Family_XIII_Incertae_Sedis.g__GGB2987.s__GGB2987_SGB3969	-0.706923	0.00747009	0.000118496	negative	gene	microbiome
dmsC	k__Bacteria.p__Firmicutes.c__Clostridia.o__Eubacteriales.f__Eubacteriales_Family_XIII_Incertae_Sedis.g__GGB2977.s__GGB2977_SGB3959	0.706923	0.00747009	0.000118496	positive	gene	microbiome
dmsC	k__Bacteria.p__Firmicutes.c__Negativicutes.o__Veillonellales.f__Veillonellaceae.g__Megasphaera.s__Megasphaera_micronuciformis	0.706923	0.00747009	0.000118496	positive	gene	microbiome
aspC	k__Bacteria.p__Proteobacteria.c__Gammaproteobacteria.o__Pasteurellales.f__Pasteurellaceae.g__Haemophilus.s__Haemophilus_parainfluenzae	0.694129	0.00747348	0.000118678	positive	gene	microbiome
dcyD	k__Bacteria.p__Firmicutes.c__Clostridia.o__Eubacteriales.f__Eubacteriales_unclassified.g__Gemmiger.s__Gemmiger_formicilis	-0.693611	0.00756362	0.000120665	negative	gene	microbiome
iscS	k__Bacteria.p__Firmicutes.c__Clostridia.o__Clostridiales.f__Ruminococcaceae.g__Candidatus_Cibionibacter.s__Candidatus_Cibionibacter_quicibialis	-0.706154	0.00757923	0.000121417	negative	gene	microbiome
tauD	k__Bacteria.p__Firmicutes.c__CFGB30287.o__OFGB30287.f__FGB30287.g__GGB42378.s__GGB42378_SGB59548	-0.693493	0.00757923	0.00012112	negative	gene	microbiome
msrC	k__Bacteria.p__Actinobacteria.c__Coriobacteriia.o__Eggerthellales.f__Eggerthellaceae.g__GGB45432.s__GGB45432_SGB63101	0.693344	0.00758302	0.000121699	positive	gene	microbiome
cysJ	k__Bacteria.p__Firmicutes.c__Clostridia.o__Clostridiales.f__Ruminococcaceae.g__Candidatus_Cibionibacter.s__Candidatus_Cibionibacter_quicibialis	-0.692723	0.00767906	0.000124134	negative	gene	microbiome
sufS	k__Bacteria.p__Firmicutes.c__Clostridia.o__Eubacteriales.f__Clostridiaceae.g__Butyricicoccus.s__Butyricicoccus_sp_AM29_23AC	0.705385	0.00767906	0.000124399	positive	gene	microbiome
msrC	k__Bacteria.p__Firmicutes.c__CFGB1262.o__OFGB1262.f__FGB1262.g__GGB3061.s__GGB3061_SGB4063	0.692189	0.00775925	0.00012626	positive	gene	microbiome
tauD	k__Bacteria.p__Firmicutes.c__Clostridia.o__Eubacteriales.f__Lachnospiraceae.g__Anaerobutyricum.s__Anaerobutyricum_soehngenii	-0.691953	0.00779199	0.000127214	negative	gene	microbiome
tauD	k__Bacteria.p__Firmicutes.c__Clostridia.o__Clostridia_unclassified.f__Clostridia_unclassified.g__GGB3363.s__GGB3363_SGB4447	0.691953	0.00779199	0.000127214	positive	gene	microbiome
dcyD	k__Bacteria.p__Firmicutes.c__Firmicutes_unclassified.o__Firmicutes_unclassified.f__Firmicutes_unclassified.g__Firmicutes_unclassified.s__Firmicutes_bacterium_AF16_15	-0.691686	0.00782913	0.000128296	negative	gene	microbiome
cysJ	k__Bacteria.p__Bacteria_unclassified.c__CFGB76763.o__OFGB76763.f__FGB76763.g__GGB79973.s__GGB79973_SGB14341	-0.691568	0.00784369	0.000128779	negative	gene	microbiome
tauD	k__Bacteria.p__Firmicutes.c__Clostridia.o__Clostridia_unclassified.f__Clostridia_unclassified.g__Clostridia_unclassified.s__Clostridia_bacterium	-0.690027	0.00808179	0.000135209	negative	gene	microbiome
tauD	k__Bacteria.p__Proteobacteria.c__Gammaproteobacteria.o__Aeromonadales.f__Aeromonadaceae.g__GGB9781.s__GGB9781_SGB15402	-0.689642	0.00813527	0.00013686	negative	gene	microbiome
iscS	k__Bacteria.p__Firmicutes.c__Clostridia.o__Eubacteriales.f__Lachnospiraceae.g__Lachnospiraceae_unclassified.s__Lachnospiraceae_bacterium_NSJ_29	-0.702308	0.00813527	0.000136963	negative	gene	microbiome
iscS	k__Bacteria.p__Proteobacteria.c__Gammaproteobacteria.o__Enterobacterales.f__Enterobacteriaceae.g__Raoultella.s__Raoultella_ornithinolytica	0.702308	0.00813527	0.000136963	positive	gene	microbiome
cysJ	k__Bacteria.p__Actinobacteria.c__CFGB12107.o__OFGB12107.f__FGB12107.g__GGB34797.s__GGB34797_SGB14322	0.689642	0.00813527	0.00013686	positive	gene	microbiome
msrC	k__Bacteria.p__Bacteroidetes.c__Bacteroidia.o__Bacteroidales.f__Bacteroidaceae.g__Bacteroides.s__Bacteroides_thetaiotaomicron	0.688342	0.00836071	0.000142567	positive	gene	microbiome
msrC	k__Bacteria.p__Firmicutes.c__Clostridia.o__Eubacteriales.f__Lachnospiraceae.g__Mediterraneibacter.s__Mediterraneibacter_glycyrrhizinilyticus	0.687572	0.00847297	0.000146042	positive	gene	microbiome
dmsC	k__Bacteria.p__Firmicutes.c__Clostridia.o__Eubacteriales.f__Lachnospiraceae.g__Luxibacter.s__Luxibacter_massiliensis	0.7	0.00848426	0.000147083	positive	gene	microbiome
dcyD	k__Bacteria.p__Firmicutes.c__CFGB14936.o__OFGB14936.f__FGB14936.g__GGB3256.s__GGB3256_SGB4303	0.687067	0.00853829	0.000148362	positive	gene	microbiome
tauD	k__Bacteria.p__Firmicutes.c__Clostridia.o__Eubacteriales.f__Oscillospiraceae.g__GGB9724.s__GGB9724_SGB15278	-0.686947	0.00855352	0.000148919	negative	gene	microbiome
tauD	k__Bacteria.p__Firmicutes.c__Negativicutes.o__Veillonellales.f__Veillonellaceae.g__Megasphaera.s__Megasphaera_massiliensis	0.686947	0.00855352	0.000148919	positive	gene	microbiome
iscS	k__Bacteria.p__Firmicutes.c__Clostridia.o__Eubacteriales.f__Peptostreptococcaceae.g__GGB3444.s__GGB3444_SGB4594	-0.699231	0.00860252	0.000150596	negative	gene	microbiome
tauD	k__Bacteria.p__Firmicutes.c__Clostridia.o__Eubacteriales.f__Lachnospiraceae.g__Blautia.s__Blautia_schinkii	0.686562	0.00860252	0.000150715	positive	gene	microbiome
tauD	aspC	0.629794	0.00870394	0.000741859	positive	gene	gene
metE	k__Bacteria.p__Firmicutes.c__Bacilli.o__Lactobacillales.f__Streptococcaceae.g__Streptococcus.s__Streptococcus_sanguinis	0.697692	0.00881554	0.000157836	positive	gene	microbiome
msrC	k__Bacteria.p__Firmicutes.c__Clostridia.o__Eubacteriales.f__Eubacteriales_unclassified.g__Evtepia.s__Evtepia_gabavorous	-0.684879	0.00884116	0.000158793	negative	gene	microbiome
metH	k__Bacteria.p__Firmicutes.c__Clostridia.o__Eubacteriales.f__Lachnospiraceae.g__Roseburia.s__Roseburia_hominis	-0.696923	0.00893302	0.000161566	negative	gene	microbiome
iscS	k__Bacteria.p__Bacteroidetes.c__Bacteroidia.o__Bacteroidales.f__Tannerellaceae.g__Parabacteroides.s__Parabacteroides_merdae	0.696923	0.00893302	0.000161566	positive	gene	microbiome
cysK	k__Archaea.p__Thaumarchaeota.c__Thaumarchaeota_unclassified.o__Nitrosopumilales.f__Nitrosopumilaceae.g__Nitrosopumilus.s__Nitrosopumilus_SGB14899	-0.696923	0.00893302	0.000161566	negative	gene	microbiome
aspC	k__Bacteria.p__Actinobacteria.c__Actinomycetia.o__Micrococcales.f__Micrococcaceae.g__Rothia.s__Rothia_mucilaginosa	0.68412	0.00897044	0.000162559	positive	gene	microbiome
sufS	k__Bacteria.p__Firmicutes.c__Clostridia.o__Eubacteriales.f__Lachnospiraceae.g__Mediterraneibacter.s__Ruminococcus_torques	-0.696154	0.00904928	0.000165372	negative	gene	microbiome
CBS	k__Bacteria.p__Bacteroidetes.c__Bacteroidia.o__Bacteroidales.f__Odoribacteraceae.g__Odoribacter.s__Odoribacter_splanchnicus	-0.696154	0.00904928	0.000165372	negative	gene	microbiome
dmsC	k__Bacteria.p__Firmicutes.c__Erysipelotrichia.o__Erysipelotrichales.f__Erysipelotrichaceae.g__Faecalibacillus.s__Faecalibacillus_faecis	0.696154	0.00904928	0.000165372	positive	gene	microbiome
dmsC	k__Bacteria.p__Proteobacteria.c__Betaproteobacteria.o__Burkholderiales.f__Sutterellaceae.g__Duodenibacillus.s__Duodenibacillus_massiliensis	0.696154	0.00904928	0.000165372	positive	gene	microbiome
msrC	k__Bacteria.p__Firmicutes.c__CFGB9718.o__OFGB9718.f__FGB9718.g__GGB3569.s__GGB3569_SGB4776	0.68334	0.00909148	0.000166509	positive	gene	microbiome
CBS	k__Bacteria.p__Firmicutes.c__Clostridia.o__Eubacteriales.f__Eubacteriales_unclassified.g__Gemmiger.s__Gemmiger_SGB15299	-0.695385	0.0091663	0.000169253	negative	gene	microbiome
msrC	k__Bacteria.p__Firmicutes.c__CFGB76347.o__OFGB76347.f__FGB76347.g__GGB42689.s__GGB42689_SGB59892	0.682955	0.0091663	0.000168488	positive	gene	microbiome
iscS	aspC	0.626372	0.00933361	0.000808653	positive	gene	gene
dmsB	k__Bacteria.p__Firmicutes.c__Clostridia.o__Eubacteriales.f__Oscillospiraceae.g__GGB9453.s__GGB9453_SGB14845	0.693846	0.00941348	0.000177251	positive	gene	microbiome
msrC	k__Bacteria.p__Firmicutes.c__Clostridia.o__Eubacteriales.f__Lachnospiraceae.g__Blautia.s__Blautia_faecis	0.680262	0.00959342	0.000182932	positive	gene	microbiome
cysJ	k__Bacteria.p__Firmicutes.c__Clostridia.o__Eubacteriales.f__Lachnospiraceae.g__Blautia.s__Blautia_faecis	-0.679246	0.00977594	0.000188655	negative	gene	microbiome
tauD	k__Bacteria.p__Bacteria_unclassified.c__CFGB76763.o__OFGB76763.f__FGB76763.g__GGB79973.s__GGB79973_SGB14341	-0.678476	0.00989672	0.000193097	negative	gene	microbiome
iscS	k__Bacteria.p__Firmicutes.c__Clostridia.o__Clostridiales.f__Clostridiales_unclassified.g__Lawsonibacter.s__Lawsonibacter_asaccharolyticus	-0.690769	0.00990871	0.000194218	negative	gene	microbiome
iscS	k__Bacteria.p__Actinobacteria.c__Actinomycetia.o__Actinomycetales.f__Actinomycetaceae.g__Actinomyces.s__Actinomyces_SGB17157	0.690769	0.00990871	0.000194218	positive	gene	microbiome
cysJ	k__Bacteria.p__Actinobacteria.c__Actinomycetia.o__Micrococcales.f__Micrococcaceae.g__Rothia.s__Rothia_mucilaginosa	0.678091	0.00994563	0.000195352	positive	gene	microbiome
sufS	k__Bacteria.p__Actinobacteria.c__Coriobacteriia.o__Coriobacteriales.f__Coriobacteriaceae.g__Collinsella.s__Collinsella_SGB14987	0.69	0.010038	0.00019867	positive	gene	microbiome
aspB	k__Bacteria.p__Firmicutes.c__Clostridia.o__Eubacteriales.f__Clostridiaceae.g__Butyricicoccus.s__Butyricicoccus_sp_AM29_23AC	0.689231	0.0101635	0.00020321	positive	gene	microbiome
tauD	k__Bacteria.p__Firmicutes.c__CFGB76347.o__OFGB76347.f__FGB76347.g__GGB42689.s__GGB42689_SGB59892	-0.675395	0.0104357	0.000211793	negative	gene	microbiome
metH	k__Bacteria.p__Firmicutes.c__CFGB14936.o__OFGB14936.f__FGB14936.g__GGB3256.s__GGB3256_SGB4303	0.687692	0.0104366	0.000212555	positive	gene	microbiome
msrC	k__Bacteria.p__Proteobacteria.c__Gammaproteobacteria.o__Pasteurellales.f__Pasteurellaceae.g__Haemophilus.s__Haemophilus_SGB47419	0.67526	0.0104366	0.00021265	positive	gene	microbiome
dmsB	k__Bacteria.p__Firmicutes.c__Clostridia.o__Eubacteriales.f__Clostridiaceae.g__Clostridium.s__Clostridium_sp_AF20_17LB	-0.687692	0.0104366	0.000212555	negative	gene	microbiome
cysJ	k__Bacteria.p__Bacteroidetes.c__Bacteroidia.o__Bacteroidales.f__Rikenellaceae.g__GGB79652.s__GGB79652_SGB15211	0.67501	0.0104897	0.000214238	positive	gene	microbiome
metH	k__Bacteria.p__Firmicutes.c__Negativicutes.o__Veillonellales.f__Veillonellaceae.g__Veillonella.s__Veillonella_atypica	0.686154	0.0107246	0.000222264	positive	gene	microbiome
aspC	metH	0.618672	0.010856	0.000978215	positive	gene	gene
cysK	k__Bacteria.p__Firmicutes.c__Clostridia.o__Eubacteriales.f__Eubacteriales_unclassified.g__Eubacteriales_unclassified.s__Clostridiales_bacterium	-0.685385	0.0108644	0.00022726	negative	gene	microbiome
malY	CBS	0.628462	0.0109528	0.000991626	positive	gene	gene
toa	metB	0.618196	0.0109528	0.000989642	positive	gene	gene
cysJ	k__Bacteria.p__Firmicutes.c__Firmicutes_unclassified.o__Firmicutes_unclassified.f__Firmicutes_unclassified.g__Firmicutes_unclassified.s__Firmicutes_bacterium_AF16_15	-0.672315	0.011014	0.000232054	negative	gene	microbiome
dmsC	k__Bacteria.p__Proteobacteria.c__Gammaproteobacteria.o__Enterobacterales.f__Enterobacteriaceae.g__Raoultella.s__Raoultella_ornithinolytica	0.684615	0.011014	0.000232351	positive	gene	microbiome
aspB	k__Bacteria.p__Actinobacteria.c__CFGB12107.o__OFGB12107.f__FGB12107.g__GGB34797.s__GGB34797_SGB14322	0.684615	0.011014	0.000232351	positive	gene	microbiome
aspC	k__Bacteria.p__Firmicutes.c__Clostridia.o__Clostridiales.f__Ruminococcaceae.g__Candidatus_Cibionibacter.s__Candidatus_Cibionibacter_quicibialis	-0.672185	0.0110379	0.000232942	negative	gene	microbiome
msrC	k__Bacteria.p__Proteobacteria.c__Betaproteobacteria.o__Burkholderiales.f__Sutterellaceae.g__Parasutterella.s__Parasutterella_excrementihominis	-0.672182	0.0110379	0.000232966	negative	gene	microbiome
dcyD	iscS	0.617398	0.011102	0.00100904	positive	gene	gene
dmsC	k__Bacteria.p__Bacteroidetes.c__Bacteroidia.o__Bacteroidales.f__Bacteroidaceae.g__Bacteroides.s__Bacteroides_uniformis	-0.683846	0.0111609	0.000237539	negative	gene	microbiome
dcyD	k__Bacteria.p__Firmicutes.c__Clostridia.o__Eubacteriales.f__Lachnospiraceae.g__Dorea.s__Dorea_formicigenerans	0.671671	0.0111609	0.000236497	positive	gene	microbiome
metH	k__Bacteria.p__Firmicutes.c__Clostridia.o__Eubacteriales.f__Lachnospiraceae.g__Blautia.s__Blautia_glucerasea	0.683846	0.0111609	0.000237539	positive	gene	microbiome
sufS	k__Bacteria.p__Bacteroidetes.c__Bacteroidia.o__Bacteroidales.f__Bacteroidaceae.g__Bacteroides.s__Bacteroides_cellulosilyticus	-0.683846	0.0111609	0.000237539	negative	gene	microbiome
msrC	k__Bacteria.p__Firmicutes.c__Clostridia.o__Eubacteriales.f__Lachnospiraceae.g__Roseburia.s__Roseburia_faecis	-0.671412	0.0111878	0.000238302	negative	gene	microbiome
cysK	k__Bacteria.p__Bacteroidetes.c__Bacteroidia.o__Bacteroidales.f__Bacteroidaceae.g__Bacteroides.s__Bacteroides_uniformis	-0.683077	0.0112903	0.000242826	negative	gene	microbiome
tauD	k__Bacteria.p__Firmicutes.c__Clostridia.o__Eubacteriales.f__Oscillospiraceae.g__GGB9453.s__GGB9453_SGB14844	-0.670389	0.0113868	0.00024556	negative	gene	microbiome
dmsB	k__Bacteria.p__Firmicutes.c__Clostridia.o__Eubacteriales.f__Eubacteriales_Family_XIII_Incertae_Sedis.g__GGB32387.s__GGB32387_SGB47381	-0.682308	0.0114452	0.000248213	negative	gene	microbiome
dcyD	k__Bacteria.p__Actinobacteria.c__Actinomycetia.o__Bifidobacteriales.f__Bifidobacteriaceae.g__Bifidobacterium.s__Bifidobacterium_dentium	0.669746	0.0115147	0.000250222	positive	gene	microbiome
malY	k__Bacteria.p__Firmicutes.c__Erysipelotrichia.o__Erysipelotrichales.f__Erysipelotrichaceae.g__Erysipelatoclostridium.s__Clostridium_spiroforme	0.681538	0.0115983	0.000253702	positive	gene	microbiome
cysK	k__Bacteria.p__Actinobacteria.c__Actinomycetia.o__Actinomycetales.f__Actinomycetaceae.g__Actinomyces.s__Actinomyces_graevenitzii	0.681538	0.0115983	0.000253702	positive	gene	microbiome
tauD	k__Bacteria.p__Firmicutes.c__Clostridia.o__Eubacteriales.f__Eubacteriales_Family_XIII_Incertae_Sedis.g__GGB32387.s__GGB32387_SGB47381	0.669234	0.0115983	0.000253988	positive	gene	microbiome
luxS	CBS	0.624615	0.0117163	0.00108404	positive	gene	gene
CBS	k__Bacteria.p__Firmicutes.c__Erysipelotrichia.o__Erysipelotrichales.f__Erysipelotrichaceae.g__Erysipelatoclostridium.s__Clostridium_spiroforme	0.680769	0.011753	0.000259294	positive	gene	microbiome
malY	luxS	0.623846	0.01189	0.00110338	positive	gene	gene
cysJ	k__Bacteria.p__Bacteroidetes.c__Bacteroidia.o__Bacteroidales.f__Bacteroidaceae.g__Bacteroides.s__Bacteroides_uniformis	-0.667309	0.0120063	0.000268598	negative	gene	microbiome
tauD	k__Bacteria.p__Actinobacteria.c__Actinomycetia.o__Bifidobacteriales.f__Bifidobacteriaceae.g__Bifidobacterium.s__Bifidobacterium_breve	-0.667309	0.0120063	0.000268598	negative	gene	microbiome
dmsC	k__Bacteria.p__Firmicutes.c__Clostridia.o__Clostridia_unclassified.f__Clostridia_unclassified.g__Candidatus_Metaruminococcus.s__Candidatus_Metaruminococcus_caecorum	0.678462	0.0121937	0.000276708	positive	gene	microbiome
aspC	k__Bacteria.p__Firmicutes.c__CFGB3068.o__OFGB3068.f__FGB3068.g__GGB9760.s__GGB9760_SGB15373	-0.66564	0.0123495	0.000281847	negative	gene	microbiome
dcyD	k__Bacteria.p__Firmicutes.c__Clostridia.o__Eubacteriales.f__Lachnospiraceae.g__Roseburia.s__Roseburia_hominis	-0.665512	0.0123495	0.000282888	negative	gene	microbiome
dcyD	k__Bacteria.p__Proteobacteria.c__Gammaproteobacteria.o__Aeromonadales.f__Aeromonadaceae.g__GGB9781.s__GGB9781_SGB15402	-0.665127	0.0124432	0.000286034	negative	gene	microbiome
tauD	k__Bacteria.p__Firmicutes.c__Clostridia.o__Eubacteriales.f__Oscillospiraceae.g__Oscillospiraceae_unclassified.s__Ruminococcaceae_bacterium_UBA1375	-0.664999	0.012471	0.000287093	negative	gene	microbiome
CBS	k__Bacteria.p__Firmicutes.c__Clostridia.o__Eubacteriales.f__Clostridiaceae.g__Butyricicoccus.s__Butyricicoccus_sp_AM29_23AC	-0.676154	0.0126376	0.000295112	negative	gene	microbiome
msrC	k__Archaea.p__Thaumarchaeota.c__Thaumarchaeota_unclassified.o__Nitrosopumilales.f__Nitrosopumilaceae.g__Nitrosopumilus.s__Nitrosopumilus_SGB14899	0.664102	0.0126376	0.000294567	positive	gene	microbiome
tauD	k__Bacteria.p__Firmicutes.c__CFGB24517.o__OFGB24517.f__FGB24517.g__GGB45620.s__GGB45620_SGB63333	-0.663843	0.0126859	0.00029675	negative	gene	microbiome
tauD	k__Bacteria.p__Firmicutes.c__Clostridia.o__Eubacteriales.f__Eubacteriales_Family_XIII_Incertae_Sedis.g__GGB2980.s__GGB2980_SGB3962	-0.662688	0.0129395	0.00030669	negative	gene	microbiome
dmsC	k__Bacteria.p__Firmicutes.c__Clostridia.o__Eubacteriales.f__Lachnospiraceae.g__Dorea.s__Dorea_formicigenerans	0.674615	0.0129395	0.000307955	positive	gene	microbiome
cysJ	k__Bacteria.p__Firmicutes.c__CFGB38642.o__OFGB38642.f__FGB38642.g__GGB9765.s__GGB9765_SGB15382	0.662303	0.0130079	0.000310067	positive	gene	microbiome
tauD	k__Bacteria.p__Firmicutes.c__Bacilli.o__Lactobacillales.f__Enterococcaceae.g__GGB9694.s__GGB9694_SGB15204	-0.661918	0.0131105	0.000313476	negative	gene	microbiome
tauD	k__Bacteria.p__Proteobacteria.c__Gammaproteobacteria.o__Pasteurellales.f__Pasteurellaceae.g__Haemophilus.s__Haemophilus_SGB47419	-0.660763	0.0133554	0.000323901	negative	gene	microbiome
sufS	k__Bacteria.p__Firmicutes.c__Clostridia.o__Eubacteriales.f__Clostridiaceae.g__Clostridium.s__Clostridium_sp_Marseille_P3244	-0.672308	0.0134432	0.000328113	negative	gene	microbiome
sufS	k__Bacteria.p__Firmicutes.c__Clostridia.o__Eubacteriales.f__Lachnospiraceae.g__Roseburia.s__Roseburia_hominis	-0.671538	0.0136063	0.000335079	negative	gene	microbiome
mtnN	k__Bacteria.p__Firmicutes.c__Clostridia.o__Eubacteriales.f__Oscillospiraceae.g__Dysosmobacter.s__Dysosmobacter_welbionis	-0.671538	0.0136063	0.000335079	negative	gene	microbiome
tauD	k__Bacteria.p__Firmicutes.c__Clostridia.o__Eubacteriales.f__Lachnospiraceae.g__Blautia.s__Blautia_hansenii	0.659223	0.0136995	0.000338271	positive	gene	microbiome
dcyD	k__Bacteria.p__Firmicutes.c__Bacilli.o__Lactobacillales.f__Streptococcaceae.g__Streptococcus.s__Streptococcus_parasanguinis	0.658969	0.0137773	0.000340693	positive	gene	microbiome
aspC	k__Bacteria.p__Firmicutes.c__Clostridia.o__Eubacteriales.f__Eubacteriales_Family_XIII_Incertae_Sedis.g__GGB2977.s__GGB2977_SGB3959	0.658711	0.0138068	0.000343169	positive	gene	microbiome
cysJ	k__Bacteria.p__Bacteroidetes.c__Bacteroidia.o__Bacteroidales.f__Bacteroidaceae.g__Phocaeicola.s__Phocaeicola_massiliensis	0.658452	0.013879	0.000345661	positive	gene	microbiome
cysJ	k__Bacteria.p__Bacteroidetes.c__Bacteroidia.o__Bacteroidales.f__Rikenellaceae.g__Alistipes.s__Alistipes_finegoldii	-0.658452	0.013879	0.000345661	negative	gene	microbiome
dcyD	k__Bacteria.p__Firmicutes.c__CFGB3068.o__OFGB3068.f__FGB3068.g__GGB9760.s__GGB9760_SGB15373	-0.657814	0.0140162	0.000351896	negative	gene	microbiome
tauD	k__Bacteria.p__Firmicutes.c__Clostridia.o__Eubacteriales.f__Eubacteriales_unclassified.g__Lawsonibacter.s__Lawsonibacter_sp_NSJ_51	0.657297	0.0141089	0.000357011	positive	gene	microbiome
CBS	k__Bacteria.p__Bacteroidetes.c__Bacteroidia.o__Bacteroidales.f__Rikenellaceae.g__GGB3277.s__GGB3277_SGB4327	-0.669231	0.0141089	0.000356739	negative	gene	microbiome
iscS	k__Bacteria.p__Actinobacteria.c__Actinomycetia.o__Actinomycetales.f__Actinomycetaceae.g__Actinomyces.s__Actinomyces_sp_HMSC035G02	0.669231	0.0141089	0.000356739	positive	gene	microbiome
cysJ	k__Bacteria.p__Bacteria_unclassified.c__CFGB2992.o__OFGB2992.f__FGB2992.g__GGB9412.s__GGB9412_SGB14767	0.656912	0.01422	0.000360866	positive	gene	microbiome
tauD	k__Bacteria.p__Firmicutes.c__Clostridia.o__Eubacteriales.f__Oscillospiraceae.g__Oscillibacter.s__Oscillibacter_valericigenes	-0.656912	0.01422	0.000360866	negative	gene	microbiome
msrC	k__Bacteria.p__Actinobacteria.c__Actinomycetia.o__Bifidobacteriales.f__Bifidobacteriaceae.g__Bifidobacterium.s__Bifidobacterium_animalis	0.656791	0.0142629	0.000362086	positive	gene	microbiome
metH	k__Bacteria.p__Bacteroidetes.c__Bacteroidia.o__Bacteroidales.f__Bacteroidaceae.g__Phocaeicola.s__Phocaeicola_massiliensis	0.668462	0.0142921	0.00036422	positive	gene	microbiome
cysJ	k__Bacteria.p__Actinobacteria.c__Coriobacteriia.o__Eggerthellales.f__Eggerthellaceae.g__Adlercreutzia.s__Adlercreutzia_equolifaciens	-0.656142	0.0144019	0.000368684	negative	gene	microbiome
sufS	k__Bacteria.p__Firmicutes.c__Negativicutes.o__Acidaminococcales.f__Acidaminococcaceae.g__Phascolarctobacterium.s__Phascolarctobacterium_faecium	0.666923	0.0146243	0.000379586	positive	gene	microbiome
aspB	k__Bacteria.p__Bacteroidetes.c__Bacteroidia.o__Bacteroidales.f__Tannerellaceae.g__Parabacteroides.s__Parabacteroides_goldsteinii	0.666923	0.0146243	0.000379586	positive	gene	microbiome
aspC	k__Bacteria.p__Firmicutes.c__Bacilli.o__Lactobacillales.f__Streptococcaceae.g__Streptococcus.s__Streptococcus_parasanguinis	0.654861	0.0146833	0.000382019	positive	gene	microbiome
sufS	k__Bacteria.p__Firmicutes.c__Clostridia.o__Eubacteriales.f__Lachnospiraceae.g__Lachnospira.s__Lachnospira_pectinoschiza	0.666154	0.0147982	0.000387475	positive	gene	microbiome
metH	k__Bacteria.p__Actinobacteria.c__Actinomycetia.o__Micrococcales.f__Micrococcaceae.g__Rothia.s__Rothia_mucilaginosa	0.666154	0.0147982	0.000387475	positive	gene	microbiome
tauD	k__Bacteria.p__Proteobacteria.c__Betaproteobacteria.o__Burkholderiales.f__Sutterellaceae.g__Dakarella.s__Dakarella_massiliensis	0.653832	0.0149538	0.00039303	positive	gene	microbiome
dcyD	k__Bacteria.p__Bacteroidetes.c__Bacteroidia.o__Bacteroidales.f__Bacteroidaceae.g__Bacteroides.s__Bacteroides_uniformis	-0.65358	0.014992	0.000395767	negative	gene	microbiome
cysJ	k__Bacteria.p__Bacteroidetes.c__CFGB1670.o__OFGB1670.f__FGB1670.g__GGB47687.s__GGB47687_SGB2286	0.653447	0.0150247	0.00039722	positive	gene	microbiome
aspC	k__Bacteria.p__Bacteria_unclassified.c__CFGB76763.o__OFGB76763.f__FGB76763.g__GGB79973.s__GGB79973_SGB14341	-0.653321	0.0150596	0.000398599	negative	gene	microbiome
metH	k__Bacteria.p__Firmicutes.c__Clostridia.o__Eubacteriales.f__Oscillospiraceae.g__Oscillospiraceae_unclassified.s__Oscillospiraceae_bacterium_Marseille_Q3528	0.663846	0.0153409	0.000411987	positive	gene	microbiome
aspB	k__Bacteria.p__Firmicutes.c__Clostridia.o__Eubacteriales.f__Lachnospiraceae.g__Enterocloster.s__Enterocloster_bolteae	0.663846	0.0153409	0.000411987	positive	gene	microbiome
metH	k__Bacteria.p__Firmicutes.c__CFGB3529.o__OFGB3529.f__FGB3529.g__GGB3570.s__GGB3570_SGB4777	0.663846	0.0153409	0.000411987	positive	gene	microbiome
dmsB	metC	0.599577	0.0153417	0.00153649	positive	gene	gene
tauD	k__Bacteria.p__Firmicutes.c__Clostridia.o__Eubacteriales.f__Eubacteriales_unclassified.g__Eubacteriales_unclassified.s__Clostridiales_bacterium_Marseille_P2846	-0.651906	0.0153946	0.000414375	negative	gene	microbiome
cysK	metE	0.608462	0.0154749	0.00155716	positive	gene	gene
sufS	k__Bacteria.p__Bacteroidetes.c__Bacteroidia.o__Bacteroidales.f__Bacteroidaceae.g__Phocaeicola.s__Phocaeicola_massiliensis	0.663077	0.0155026	0.000420448	positive	gene	microbiome
cysK	k__Bacteria.p__Proteobacteria.c__Gammaproteobacteria.o__Chromatiales.f__Chromatiaceae.g__Rheinheimera.s__Rheinheimera_SGB14999	-0.663077	0.0155026	0.000420448	negative	gene	microbiome
msrC	k__Bacteria.p__Bacteroidetes.c__Bacteroidia.o__Bacteroidales.f__Bacteroidaceae.g__Bacteroides.s__Bacteroides_uniformis	0.65102	0.0156196	0.000424541	positive	gene	microbiome
aspC	k__Bacteria.p__Proteobacteria.c__Gammaproteobacteria.o__Aeromonadales.f__Aeromonadaceae.g__GGB9781.s__GGB9781_SGB15402	-0.650626	0.015684	0.000429124	negative	gene	microbiome
cysJ	k__Bacteria.p__Firmicutes.c__Clostridia.o__Eubacteriales.f__Lachnospiraceae.g__Coprococcus.s__Coprococcus_comes	0.650751	0.015684	0.00042766	positive	gene	microbiome
tauD	k__Bacteria.p__Firmicutes.c__Bacilli.o__Lactobacillales.f__Lactobacillaceae.g__Lactobacillus.s__Lactobacillus_gasseri	0.649981	0.0158756	0.000436721	positive	gene	microbiome
dcyD	k__Bacteria.p__Bacteroidetes.c__Bacteroidia.o__Bacteroidales.f__Odoribacteraceae.g__Butyricimonas.s__Butyricimonas_faecihominis	0.649731	0.015922	0.000439703	positive	gene	microbiome
tauD	k__Bacteria.p__Firmicutes.c__Clostridia.o__Eubacteriales.f__Lachnospiraceae.g__Blautia.s__Blautia_faecis	-0.649211	0.0160453	0.000445949	negative	gene	microbiome
CBS	k__Bacteria.p__Firmicutes.c__CFGB3068.o__OFGB3068.f__FGB3068.g__GGB9760.s__GGB9760_SGB15373	0.660769	0.0160453	0.000446726	positive	gene	microbiome
tauD	k__Bacteria.p__Firmicutes.c__CFGB1262.o__OFGB1262.f__FGB1262.g__GGB3061.s__GGB3061_SGB4063	-0.649211	0.0160453	0.000445949	negative	gene	microbiome
metH	k__Bacteria.p__Actinobacteria.c__Coriobacteriia.o__Coriobacteriales.f__Coriobacteriaceae.g__GGB51959.s__GGB51959_SGB72479	0.660769	0.0160453	0.000446726	positive	gene	microbiome
dmsB	k__Bacteria.p__Bacteroidetes.c__Bacteroidia.o__Bacteroidales.f__Bacteroidaceae.g__Bacteroides.s__Bacteroides_finegoldii	-0.660769	0.0160453	0.000446726	negative	gene	microbiome
dmsC	k__Bacteria.p__Firmicutes.c__Clostridia.o__Eubacteriales.f__Oscillospiraceae.g__Ruminococcus.s__Ruminococcus_sp_AF46_10NS	0.660769	0.0160453	0.000446726	positive	gene	microbiome
CBS	metE	0.606154	0.0160789	0.00163736	positive	gene	gene
aspC	k__Bacteria.p__Firmicutes.c__Clostridia.o__Eubacteriales.f__Clostridiaceae.g__Clostridium.s__Clostridium_saudiense	0.648701	0.0161835	0.000452153	positive	gene	microbiome
toa	k__Bacteria.p__Firmicutes.c__Clostridia.o__Eubacteriales.f__Lachnospiraceae.g__Anaerotignum.s__Anaerotignum_faecicola	-0.648586	0.0162297	0.000453559	negative	gene	microbiome
cysJ	k__Bacteria.p__Actinobacteria.c__Coriobacteriia.o__Coriobacteriales.f__Coriobacteriaceae.g__GGB51959.s__GGB51959_SGB72479	0.648441	0.016236	0.000455345	positive	gene	microbiome
dcyD	k__Bacteria.p__Firmicutes.c__Clostridia.o__Eubacteriales.f__Lachnospiraceae.g__Blautia.s__Blautia_stercoris	0.648191	0.0163089	0.00045843	positive	gene	microbiome
cysK	k__Bacteria.p__Bacteroidetes.c__Bacteroidia.o__Bacteroidales.f__Rikenellaceae.g__Alistipes.s__Alistipes_indistinctus	-0.659231	0.0164122	0.000465015	negative	gene	microbiome
metH	k__Bacteria.p__Firmicutes.c__Clostridia.o__Eubacteriales.f__Clostridiaceae.g__Clostridiaceae_unclassified.s__Clostridiaceae_bacterium_Marseille_Q4143	0.659231	0.0164122	0.000465015	positive	gene	microbiome
cysK	k__Bacteria.p__Actinobacteria.c__Actinomycetia.o__Actinomycetales.f__Actinomycetaceae.g__Actinomyces.s__Actinomyces_sp_oral_taxon_448	0.659231	0.0164122	0.000465015	positive	gene	microbiome
dmsC	k__Bacteria.p__Firmicutes.c__CFGB3068.o__OFGB3068.f__FGB3068.g__GGB9760.s__GGB9760_SGB15373	-0.658462	0.0165974	0.000474398	negative	gene	microbiome
sufS	k__Bacteria.p__Firmicutes.c__Clostridia.o__Eubacteriales.f__Oscillospiraceae.g__Anaerotruncus.s__Anaerotruncus_rubiinfantis	-0.658462	0.0165974	0.000474398	negative	gene	microbiome
metH	k__Bacteria.p__Firmicutes.c__Bacilli.o__Lactobacillales.f__Enterococcaceae.g__Enterococcus.s__Enterococcus_gallinarum	0.658462	0.0165974	0.000474398	positive	gene	microbiome
dmsC	k__Bacteria.p__Firmicutes.c__Bacilli.o__Lactobacillales.f__Streptococcaceae.g__Streptococcus.s__Streptococcus_anginosus	0.658462	0.0165974	0.000474398	positive	gene	microbiome
metH	k__Bacteria.p__Firmicutes.c__CFGB38642.o__OFGB38642.f__FGB38642.g__GGB9765.s__GGB9765_SGB15382	0.658462	0.0165974	0.000474398	positive	gene	microbiome
ahcY	k__Bacteria.p__Firmicutes.c__Clostridia.o__Eubacteriales.f__Oscillospiraceae.g__Ruminococcus.s__Ruminococcus_bromii	0.657692	0.016791	0.000483941	positive	gene	microbiome
iscS	k__Bacteria.p__Firmicutes.c__Clostridia.o__Eubacteriales.f__Oscillospiraceae.g__Ruminococcus.s__Ruminococcus_bromii	-0.657692	0.016791	0.000483941	negative	gene	microbiome
toa	k__Bacteria.p__Bacteroidetes.c__Bacteroidia.o__Bacteroidales.f__Rikenellaceae.g__Alistipes.s__Alistipes_onderdonkii	-0.646278	0.016791	0.00048266	negative	gene	microbiome
dcyD	k__Bacteria.p__Firmicutes.c__Clostridia.o__Eubacteriales.f__Lachnospiraceae.g__Lacrimispora.s__Lacrimispora_celerecrescens	-0.646267	0.016791	0.000482811	negative	gene	microbiome
iscS	k__Bacteria.p__Firmicutes.c__Erysipelotrichia.o__Erysipelotrichales.f__Erysipelotrichaceae.g__Longicatena.s__Longicatena_caecimuris	-0.657692	0.016791	0.000483941	negative	gene	microbiome
cysJ	k__Bacteria.p__Firmicutes.c__Clostridia.o__Eubacteriales.f__Clostridiaceae.g__Butyricicoccus.s__Butyricicoccus_sp_AM29_23AC	0.646131	0.0167912	0.000484575	positive	gene	microbiome
dcyD	k__Bacteria.p__Firmicutes.c__Erysipelotrichia.o__Erysipelotrichales.f__Erysipelotrichaceae.g__Faecalibacillus.s__Faecalibacillus_intestinalis	0.645882	0.0168801	0.000487819	positive	gene	microbiome
tauD	k__Bacteria.p__Bacteroidetes.c__Bacteroidia.o__Bacteroidales.f__Tannerellaceae.g__Parabacteroides.s__Parabacteroides_goldsteinii	0.645746	0.0169182	0.000489602	positive	gene	microbiome
tauD	k__Bacteria.p__Proteobacteria.c__Deltaproteobacteria.o__Desulfovibrionales.f__Desulfovibrionaceae.g__Desulfovibrio.s__Desulfovibrio_desulfuricans	-0.645746	0.0169182	0.000489602	negative	gene	microbiome
dcyD	k__Bacteria.p__Bacteroidetes.c__Bacteroidia.o__Bacteroidales.f__Rikenellaceae.g__Alistipes.s__Alistipes_communis	0.644727	0.0171571	0.000503118	positive	gene	microbiome
dcyD	k__Bacteria.p__Firmicutes.c__CFGB9718.o__OFGB9718.f__FGB9718.g__GGB51441.s__GGB51441_SGB71759	0.644727	0.0171571	0.000503118	positive	gene	microbiome
iscS	k__Bacteria.p__Firmicutes.c__Clostridia.o__Eubacteriales.f__Lachnospiraceae.g__Roseburia.s__Roseburia_sp_AF02_12	-0.656154	0.0171571	0.000503523	negative	gene	microbiome
CBS	k__Bacteria.p__Firmicutes.c__Clostridia.o__Eubacteriales.f__Clostridiaceae.g__Clostridium.s__Clostridium_sp_Marseille_P3244	0.656154	0.0171571	0.000503523	positive	gene	microbiome
dmsB	k__Bacteria.p__Bacteroidetes.c__Bacteroidia.o__Bacteroidales.f__Prevotellaceae.g__Paraprevotella.s__Paraprevotella_clara	-0.656154	0.0171571	0.000503523	negative	gene	microbiome
metH	k__Bacteria.p__Bacteria_unclassified.c__CFGB2992.o__OFGB2992.f__FGB2992.g__GGB9412.s__GGB9412_SGB14767	0.656154	0.0171571	0.000503523	positive	gene	microbiome
tauD	k__Bacteria.p__Firmicutes.c__Clostridia.o__Clostridia_unclassified.f__Clostridia_unclassified.g__Candidatus_Woodwardibium.s__Candidatus_Woodwardibium_gallinarum	-0.64459	0.01718	0.000504955	negative	gene	microbiome
metH	k__Bacteria.p__Bacteroidetes.c__Bacteroidia.o__Bacteroidales.f__Odoribacteraceae.g__Butyricimonas.s__Butyricimonas_faecihominis	0.655385	0.01736	0.000513565	positive	gene	microbiome
cysJ	k__Bacteria.p__Firmicutes.c__Erysipelotrichia.o__Erysipelotrichales.f__Erysipelotrichaceae.g__Faecalibacillus.s__Faecalibacillus_intestinalis	0.64382	0.017405	0.000515421	positive	gene	microbiome
metH	k__Bacteria.p__Actinobacteria.c__Coriobacteriia.o__Eggerthellales.f__Eggerthellaceae.g__Adlercreutzia.s__Adlercreutzia_equolifaciens	-0.654615	0.0175488	0.000523778	negative	gene	microbiome
metB	k__Bacteria.p__Firmicutes.c__Clostridia.o__Eubacteriales.f__Oscillospiraceae.g__Dysosmobacter.s__Dysosmobacter_welbionis	-0.654615	0.0175488	0.000523778	negative	gene	microbiome
dmsC	metH	0.600769	0.0176008	0.00183834	positive	gene	gene
msrC	k__Bacteria.p__Firmicutes.c__Clostridia.o__Clostridia_unclassified.f__Clostridia_unclassified.g__Candidatus_Woodwardibium.s__Candidatus_Woodwardibium_gallinarum	0.64294	0.0176493	0.000527618	positive	gene	microbiome
dcyD	k__Bacteria.p__Actinobacteria.c__Coriobacteriia.o__Eggerthellales.f__Eggerthellaceae.g__Adlercreutzia.s__Adlercreutzia_equolifaciens	-0.642417	0.0177657	0.000534969	negative	gene	microbiome
iscS	k__Bacteria.p__Firmicutes.c__Clostridia.o__Eubacteriales.f__Eubacteriales_Family_XIII_Incertae_Sedis.g__Eubacteriales_Family_XIII_Incertae_Sedis_unclassified.s__Clostridiales_Family_XIII_bacterium_BX16	-0.653077	0.0179369	0.000544726	negative	gene	microbiome
tauD	k__Bacteria.p__Actinobacteria.c__CFGB12107.o__OFGB12107.f__FGB12107.g__GGB34797.s__GGB34797_SGB14322	0.641895	0.0179369	0.000542413	positive	gene	microbiome
cysJ	k__Bacteria.p__Bacteroidetes.c__Bacteroidia.o__Bacteroidales.f__Rikenellaceae.g__GGB3277.s__GGB3277_SGB4327	0.64151	0.0180134	0.000547957	positive	gene	microbiome
metH	k__Bacteria.p__Firmicutes.c__Clostridia.o__Eubacteriales.f__Oscillospiraceae.g__Ruminococcus.s__Ruminococcus_SGB4421	0.651538	0.0183395	0.000566388	positive	gene	microbiome
msrC	k__Bacteria.p__Firmicutes.c__Clostridia.o__Eubacteriales.f__Oscillospiraceae.g__Oscillospiraceae_unclassified.s__Ruminococcaceae_bacterium_UBA1375	0.639862	0.0184765	0.000572245	positive	gene	microbiome
mtnN	k__Bacteria.p__Bacteroidetes.c__Bacteroidia.o__Bacteroidales.f__Tannerellaceae.g__Parabacteroides.s__Parabacteroides_distasonis	0.650769	0.0185284	0.000577492	positive	gene	microbiome
tauD	k__Bacteria.p__Firmicutes.c__Clostridia.o__Eubacteriales.f__Lachnospiraceae.g__Dorea.s__Dorea_formicigenerans	0.639585	0.0185284	0.000576417	positive	gene	microbiome
aspB	k__Bacteria.p__Firmicutes.c__Bacilli.o__Lactobacillales.f__Streptococcaceae.g__Lactococcus.s__Lactococcus_cremoris	-0.650769	0.0185284	0.000577492	negative	gene	microbiome
tauD	k__Bacteria.p__Firmicutes.c__Clostridia.o__Eubacteriales.f__Oscillospiraceae.g__Oscillospiraceae_unclassified.s__Oscillospiraceae_bacterium_Marseille_Q3528	0.638814	0.018707	0.000588154	positive	gene	microbiome
mtnN	k__Bacteria.p__Firmicutes.c__Clostridia.o__Eubacteriales.f__Eubacteriales_unclassified.g__Eubacteriales_unclassified.s__Clostridiales_bacterium	-0.649231	0.0189145	0.000600261	negative	gene	microbiome
malY	k__Bacteria.p__Proteobacteria.c__Alphaproteobacteria.o__Sphingomonadales.f__Sphingomonadaceae.g__GGB9759.s__GGB9759_SGB15370	-0.649231	0.0189145	0.000600261	negative	gene	microbiome
cysJ	k__Bacteria.p__Firmicutes.c__CFGB1227.o__OFGB1227.f__FGB1227.g__GGB2999.s__GGB2999_SGB3990	0.638044	0.0189145	0.000600099	positive	gene	microbiome
cysJ	k__Bacteria.p__Firmicutes.c__CFGB3529.o__OFGB3529.f__FGB3529.g__GGB3570.s__GGB3570_SGB4777	0.638044	0.0189145	0.000600099	positive	gene	microbiome
iscS	k__Bacteria.p__Bacteria_unclassified.c__CFGB76763.o__OFGB76763.f__FGB76763.g__GGB79973.s__GGB79973_SGB14341	-0.648462	0.019122	0.00061193	negative	gene	microbiome
cysJ	k__Bacteria.p__Actinobacteria.c__Actinomycetia.o__Micrococcales.f__Cellulomonadaceae.g__Cellulomonas.s__Cellulomonas_flavigena	0.637274	0.019122	0.000612253	positive	gene	microbiome
cysJ	k__Bacteria.p__Firmicutes.c__Bacilli.o__Lactobacillales.f__Enterococcaceae.g__Enterococcus.s__Enterococcus_casseliflavus	0.637274	0.019122	0.000612253	positive	gene	microbiome
aspB	k__Bacteria.p__Firmicutes.c__Clostridia.o__Eubacteriales.f__Clostridiaceae.g__Clostridium.s__Clostridium_sp_AF20_17LB	0.648462	0.019122	0.00061193	positive	gene	microbiome
dcyD	k__Bacteria.p__Firmicutes.c__Clostridia.o__Eubacteriales.f__Clostridiaceae.g__Clostridium.s__Clostridium_sp_Marseille_P3244	-0.637029	0.0192166	0.000616173	negative	gene	microbiome
toa	k__Bacteria.p__Firmicutes.c__Clostridia.o__Eubacteriales.f__Lachnospiraceae.g__Anaerobutyricum.s__Anaerobutyricum_soehngenii	0.636661	0.0193426	0.000622084	positive	gene	microbiome
cysK	k__Bacteria.p__Firmicutes.c__Clostridia.o__Eubacteriales.f__Clostridiaceae.g__Hungatella.s__Hungatella_hathewayi	0.647692	0.0193426	0.000623794	positive	gene	microbiome
metH	k__Bacteria.p__Bacteroidetes.c__CFGB1670.o__OFGB1670.f__FGB1670.g__GGB47687.s__GGB47687_SGB2286	0.647692	0.0193426	0.000623794	positive	gene	microbiome
cysJ	k__Bacteria.p__Firmicutes.c__Negativicutes.o__Acidaminococcales.f__Acidaminococcaceae.g__Acidaminococcus.s__Acidaminococcus_intestini	0.636504	0.0193471	0.00062462	positive	gene	microbiome
sufS	cysJ	0.585676	0.0194319	0.00209792	positive	gene	gene
dmsC	k__Bacteria.p__Bacteroidetes.c__Bacteroidia.o__Bacteroidales.f__Rikenellaceae.g__Alistipes.s__Alistipes_communis	0.646923	0.0195561	0.000635853	positive	gene	microbiome
dmsB	k__Bacteria.p__Firmicutes.c__Clostridia.o__Eubacteriales.f__Oscillospiraceae.g__Faecalibacterium.s__Faecalibacterium_SGB15346	-0.646923	0.0195561	0.000635853	negative	gene	microbiome
aspB	k__Bacteria.p__Firmicutes.c__Clostridia.o__Eubacteriales.f__Clostridiaceae.g__GGB3510.s__GGB3510_SGB4687	-0.646923	0.0195561	0.000635853	negative	gene	microbiome
dmsC	k__Bacteria.p__Firmicutes.c__Clostridia.o__Eubacteriales.f__Lachnospiraceae.g__Blautia.s__Blautia_luti	-0.645385	0.0199612	0.000660572	negative	gene	microbiome
cysJ	k__Bacteria.p__Firmicutes.c__Clostridia.o__Eubacteriales.f__Lachnospiraceae.g__GGB3576.s__GGB3576_SGB4784	0.633809	0.0201587	0.000669625	positive	gene	microbiome
aspB	k__Bacteria.p__Firmicutes.c__Clostridia.o__Eubacteriales.f__Clostridiaceae.g__Clostridium.s__Clostridium_sp_Marseille_P3244	-0.644615	0.0201806	0.000673236	negative	gene	microbiome
msrC	k__Bacteria.p__Actinobacteria.c__Coriobacteriia.o__Coriobacteriales.f__Coriobacteriaceae.g__Collinsella.s__Collinsella_SGB14861	0.632936	0.0203833	0.000684788	positive	gene	microbiome
metH	k__Bacteria.p__Firmicutes.c__Clostridia.o__Eubacteriales.f__Lachnospiraceae.g__Lachnospiraceae_unclassified.s__Lachnospiraceae_bacterium_NSJ_29	-0.643846	0.0203833	0.000686108	negative	gene	microbiome
tauD	k__Bacteria.p__Firmicutes.c__Clostridia.o__Eubacteriales.f__Oscillospiraceae.g__GGB9713.s__GGB9713_SGB15249	-0.632653	0.0204641	0.000689756	negative	gene	microbiome
sufS	k__Bacteria.p__Bacteroidetes.c__Bacteroidia.o__Bacteroidales.f__Rikenellaceae.g__GGB3277.s__GGB3277_SGB4327	0.643077	0.0206117	0.00069919	positive	gene	microbiome
luxS	cysK	0.59	0.020849	0.00230413	positive	gene	gene
dmsC	k__Bacteria.p__Firmicutes.c__Clostridia.o__Clostridiales.f__Ruminococcaceae.g__Candidatus_Cibionibacter.s__Candidatus_Cibionibacter_quicibialis	-0.641538	0.0210688	0.000725995	negative	gene	microbiome
dmsB	k__Bacteria.p__Firmicutes.c__CFGB4806.o__OFGB4806.f__FGB4806.g__GGB51647.s__GGB51647_SGB4348	-0.641538	0.0210688	0.000725995	negative	gene	microbiome
cysJ	k__Bacteria.p__Firmicutes.c__Clostridia.o__Eubacteriales.f__Eubacteriaceae.g__Eubacterium.s__Eubacterium_callanderi	0.630343	0.0211763	0.000731594	positive	gene	microbiome
dmsB	dmsB	0.588462	0.0213807	0.00237825	positive	gene	gene
tauD	k__Bacteria.p__Firmicutes.c__Clostridia.o__Eubacteriales.f__Eubacteriales_unclassified.g__Eubacteriales_unclassified.s__Clostridiales_bacterium	-0.629573	0.0214353	0.00074602	negative	gene	microbiome
CBS	k__Bacteria.p__Firmicutes.c__Clostridia.o__Eubacteriales.f__Oscillospiraceae.g__Ruminococcus.s__Ruminococcus_SGB4421	-0.64	0.0215103	0.000753675	negative	gene	microbiome
metB	k__Bacteria.p__Bacteroidetes.c__Bacteroidia.o__Bacteroidales.f__Tannerellaceae.g__Parabacteroides.s__Parabacteroides_distasonis	0.64	0.0215103	0.000753675	positive	gene	microbiome
cysJ	k__Bacteria.p__Actinobacteria.c__Actinomycetia.o__Actinomycetales.f__Actinomycetaceae.g__Actinomyces.s__Actinomyces_SGB17157	0.629188	0.0215103	0.000753325	positive	gene	microbiome
cysJ	k__Bacteria.p__Firmicutes.c__Clostridia.o__Eubacteriales.f__Lachnospiraceae.g__GGB3678.s__GGB3678_SGB4992	0.629188	0.0215103	0.000753325	positive	gene	microbiome
iscS	metH	0.587692	0.0216226	0.00241607	positive	gene	gene
tauD	k__Bacteria.p__Firmicutes.c__Clostridia.o__Clostridiales.f__Ruminococcaceae.g__Candidatus_Cibionibacter.s__Candidatus_Cibionibacter_quicibialis	-0.628803	0.0216602	0.000760691	negative	gene	microbiome
iscS	k__Bacteria.p__Bacteroidetes.c__Bacteroidia.o__Bacteroidales.f__Rikenellaceae.g__Alistipes.s__Alistipes_finegoldii	-0.639231	0.0217446	0.000767851	negative	gene	microbiome
metB	k__Bacteria.p__Firmicutes.c__Clostridia.o__Eubacteriales.f__Clostridiaceae.g__Clostridium.s__Clostridium_sp_AF36_4	0.639231	0.0217446	0.000767851	positive	gene	microbiome
cysJ	k__Bacteria.p__Firmicutes.c__Clostridia.o__Eubacteriales.f__Eubacteriaceae.g__Eubacterium.s__Eubacterium_ramulus	0.628418	0.0217446	0.00076812	positive	gene	microbiome
CBS	k__Bacteria.p__Proteobacteria.c__Alphaproteobacteria.o__Sphingomonadales.f__Sphingomonadaceae.g__GGB9759.s__GGB9759_SGB15370	-0.639231	0.0217446	0.000767851	negative	gene	microbiome
CBS	aspB	-0.586923	0.0219027	0.00245439	negative	gene	gene
cysJ	k__Bacteria.p__Firmicutes.c__CFGB1227.o__OFGB1227.f__FGB1227.g__GGB3001.s__GGB3001_SGB3992	0.628033	0.0219068	0.000775611	positive	gene	microbiome
tauD	k__Bacteria.p__Firmicutes.c__Clostridia.o__Eubacteriales.f__Eubacteriales_unclassified.g__Eubacteriales_unclassified.s__Clostridiales_bacterium_NSJ_40	-0.628033	0.0219068	0.000775611	negative	gene	microbiome
dmsB	k__Bacteria.p__Firmicutes.c__Clostridia.o__Eubacteriales.f__Lachnospiraceae.g__Lachnoclostridium.s__Clostridium_scindens	0.638462	0.0219782	0.000782254	positive	gene	microbiome
sufS	k__Bacteria.p__Firmicutes.c__Bacilli.o__Lactobacillales.f__Streptococcaceae.g__Streptococcus.s__Streptococcus_parasanguinis	0.638462	0.0219782	0.000782254	positive	gene	microbiome
sufS	k__Bacteria.p__Actinobacteria.c__Actinomycetia.o__Actinomycetales.f__Actinomycetaceae.g__Actinomyces.s__Actinomyces_graevenitzii	0.638462	0.0219782	0.000782254	positive	gene	microbiome
tauD	k__Bacteria.p__Firmicutes.c__Bacilli.o__Lactobacillales.f__Lactobacillaceae.g__GGB9522.s__GGB9522_SGB14921	-0.627648	0.0219783	0.000783165	negative	gene	microbiome
metH	k__Bacteria.p__Bacteroidetes.c__Bacteroidia.o__Bacteroidales.f__Bacteroidaceae.g__Bacteroides.s__Bacteroides_stercoris	0.637692	0.0221998	0.000796888	positive	gene	microbiome
metH	k__Bacteria.p__Firmicutes.c__CFGB1227.o__OFGB1227.f__FGB1227.g__GGB3001.s__GGB3001_SGB3992	0.637692	0.0221998	0.000796888	positive	gene	microbiome
sufS	k__Archaea.p__Thaumarchaeota.c__Thaumarchaeota_unclassified.o__Nitrosopumilales.f__Nitrosopumilaceae.g__Nitrosopumilus.s__Nitrosopumilus_SGB14899	-0.637692	0.0221998	0.000796888	negative	gene	microbiome
sufS	k__Bacteria.p__Firmicutes.c__Clostridia.o__Eubacteriales.f__Clostridiaceae.g__GGB3510.s__GGB3510_SGB4687	-0.637692	0.0221998	0.000796888	negative	gene	microbiome
cysJ	k__Bacteria.p__Firmicutes.c__Clostridia.o__Eubacteriales.f__Clostridiaceae.g__Hungatella.s__Hungatella_hathewayi	0.626878	0.0222164	0.000798465	positive	gene	microbiome
metH	k__Bacteria.p__Firmicutes.c__Clostridia.o__Eubacteriales.f__Oscillospiraceae.g__GGB9699.s__GGB9699_SGB15216	-0.636923	0.0224217	0.000811755	negative	gene	microbiome
sufS	k__Bacteria.p__Firmicutes.c__Negativicutes.o__Acidaminococcales.f__Acidaminococcaceae.g__Acidaminococcus.s__Acidaminococcus_intestini	0.636923	0.0224217	0.000811755	positive	gene	microbiome
dmsC	k__Bacteria.p__Firmicutes.c__Clostridia.o__Eubacteriales.f__Clostridiaceae.g__Clostridium.s__Clostridium_sp_Marseille_P3244	-0.636923	0.0224217	0.000811755	negative	gene	microbiome
CBS	mtnN	0.585385	0.0224354	0.00253261	positive	gene	gene
CBS	k__Bacteria.p__Firmicutes.c__Clostridia.o__Eubacteriales.f__Lachnospiraceae.g__Anaerobutyricum.s__Anaerobutyricum_soehngenii	0.636154	0.0226564	0.000826859	positive	gene	microbiome
iscS	k__Bacteria.p__Firmicutes.c__Firmicutes_unclassified.o__Firmicutes_unclassified.f__Firmicutes_unclassified.g__Firmicutes_unclassified.s__Firmicutes_bacterium_AF16_15	-0.636154	0.0226564	0.000826859	negative	gene	microbiome
dcm	k__Bacteria.p__Firmicutes.c__Clostridia.o__Eubacteriales.f__Lachnospiraceae.g__Anaerostipes.s__Anaerostipes_hominis	0.636154	0.0226564	0.000826859	positive	gene	microbiome
tauD	k__Bacteria.p__Firmicutes.c__Clostridia.o__Clostridia_unclassified.f__Clostridia_unclassified.g__GGB9531.s__GGB9531_SGB14932	-0.625337	0.0227079	0.000829841	negative	gene	microbiome
tauD	k__Bacteria.p__Firmicutes.c__Clostridia.o__Eubacteriales.f__Lachnospiraceae.g__Frisingicoccus.s__Frisingicoccus_caecimuris	0.625337	0.0227079	0.000829841	positive	gene	microbiome
sufS	k__Bacteria.p__Firmicutes.c__Clostridia.o__Eubacteriales.f__Eubacteriales_unclassified.g__Eubacteriales_unclassified.s__Clostridiales_bacterium_Marseille_P2846	-0.635385	0.0228743	0.000842203	negative	gene	microbiome
sufS	k__Bacteria.p__Firmicutes.c__Clostridia.o__Eubacteriales.f__Lachnospiraceae.g__Blautia.s__Blautia_glucerasea	0.635385	0.0228743	0.000842203	positive	gene	microbiome
metH	k__Bacteria.p__Proteobacteria.c__Gammaproteobacteria.o__Pasteurellales.f__Pasteurellaceae.g__Haemophilus.s__Haemophilus_parainfluenzae	0.635385	0.0228743	0.000842203	positive	gene	microbiome
metH	k__Bacteria.p__Firmicutes.c__CFGB1227.o__OFGB1227.f__FGB1227.g__GGB2999.s__GGB2999_SGB3990	0.635385	0.0228743	0.000842203	positive	gene	microbiome
msrC	k__Bacteria.p__Firmicutes.c__Clostridia.o__Eubacteriales.f__Oscillospiraceae.g__Flavonifractor.s__Flavonifractor_sp_An10	0.624856	0.0228743	0.000839868	positive	gene	microbiome
tauD	k__Bacteria.p__Firmicutes.c__Clostridia.o__Eubacteriales.f__Oscillospiraceae.g__Anaerotruncus.s__Anaerotruncus_rubiinfantis	-0.624567	0.0229334	0.000845925	negative	gene	microbiome
dmsC	iscS	0.583846	0.0229697	0.00261293	positive	gene	gene
toa	k__Bacteria.p__Firmicutes.c__Clostridia.o__Eubacteriales.f__Lachnospiraceae.g__Coprococcus.s__Coprococcus_catus	0.624351	0.0230364	0.000850492	positive	gene	microbiome
metB	k__Bacteria.p__Firmicutes.c__Clostridia.o__Eubacteriales.f__Lachnospiraceae.g__Blautia.s__Blautia_massiliensis	0.634615	0.0230844	0.00085779	positive	gene	microbiome
dmsC	k__Bacteria.p__Firmicutes.c__Clostridia.o__Eubacteriales.f__Lachnospiraceae.g__Lacrimispora.s__Lacrimispora_celerecrescens	-0.634615	0.0230844	0.00085779	negative	gene	microbiome
dcyD	k__Bacteria.p__Firmicutes.c__Clostridia.o__Eubacteriales.f__Eubacteriales_unclassified.g__Eubacteriales_unclassified.s__Clostridiales_bacterium	-0.623942	0.0231126	0.000859186	negative	gene	microbiome
tauD	k__Bacteria.p__Firmicutes.c__Clostridia.o__Eubacteriales.f__Lachnospiraceae.g__GGB3538.s__GGB3538_SGB4728	0.623797	0.0231675	0.000862277	positive	gene	microbiome
tauD	k__Bacteria.p__Verrucomicrobia.c__Verrucomicrobiae.o__Verrucomicrobiales.f__Akkermansiaceae.g__Akkermansia.s__Akkermansia_muciniphila	-0.623797	0.0231675	0.000862277	negative	gene	microbiome
sufS	k__Bacteria.p__Firmicutes.c__Clostridia.o__Eubacteriales.f__Oscillospiraceae.g__GGB9713.s__GGB9713_SGB15249	-0.633846	0.0233104	0.000873623	negative	gene	microbiome
aspC	k__Bacteria.p__Firmicutes.c__Clostridia.o__Eubacteriales.f__Clostridiaceae.g__Clostridium.s__Clostridium_sp_Marseille_P3244	-0.623292	0.0233104	0.000873151	negative	gene	microbiome
iscS	k__Bacteria.p__Actinobacteria.c__Actinomycetia.o__Bifidobacteriales.f__Bifidobacteriaceae.g__Bifidobacterium.s__Bifidobacterium_dentium	0.633846	0.0233104	0.000873623	positive	gene	microbiome
cysJ	k__Bacteria.p__Firmicutes.c__Clostridia.o__Eubacteriales.f__Lachnospiraceae.g__Blautia.s__Blautia_stercoris	0.623412	0.0233104	0.000870555	positive	gene	microbiome
toa	N-acetylmethionine	0.700519	0.0233876	9.64497e-05	positive	gene	metabolite
toa	N-propionylmethionine	0.691287	0.0233876	0.000129931	positive	gene	metabolite
cysJ	k__Bacteria.p__Firmicutes.c__Clostridia.o__Eubacteriales.f__Oscillospiraceae.g__GGB9453.s__GGB9453_SGB14844	-0.622642	0.0235476	0.000887317	negative	gene	microbiome
ahcY	k__Bacteria.p__Firmicutes.c__Clostridia.o__Eubacteriales.f__Oscillospiraceae.g__Dysosmobacter.s__Dysosmobacter_welbionis	0.633077	0.0235476	0.000889706	positive	gene	microbiome
aspC	k__Bacteria.p__Firmicutes.c__Clostridia.o__Eubacteriales.f__Lachnospiraceae.g__Lacrimispora.s__Lacrimispora_celerecrescens	-0.622137	0.0237114	0.000898458	negative	gene	microbiome
toa	k__Bacteria.p__Firmicutes.c__Clostridia.o__Eubacteriales.f__Lachnospiraceae.g__Anaerostipes.s__Anaerostipes_caccae	0.622043	0.0237578	0.000900551	positive	gene	microbiome
dmsC	k__Bacteria.p__Proteobacteria.c__Gammaproteobacteria.o__Aeromonadales.f__Aeromonadaceae.g__GGB9781.s__GGB9781_SGB15402	-0.632308	0.0237814	0.000906042	negative	gene	microbiome
tauD	k__Bacteria.p__Bacteroidetes.c__Bacteroidia.o__Bacteroidales.f__Bacteroidaceae.g__Bacteroides.s__Bacteroides_stercoris	0.621872	0.0237814	0.000904357	positive	gene	microbiome
metH	k__Bacteria.p__Firmicutes.c__Clostridia.o__Eubacteriales.f__Lachnospiraceae.g__Lachnoclostridium.s__Lachnoclostridium_sp_An138	-0.632308	0.0237814	0.000906042	negative	gene	microbiome
dmsC	k__Bacteria.p__Actinobacteria.c__Coriobacteriia.o__Eggerthellales.f__Eggerthellaceae.g__Eggerthella.s__Eggerthella_lenta	0.632308	0.0237814	0.000906042	positive	gene	microbiome
metH	k__Bacteria.p__Bacteroidetes.c__Bacteroidia.o__Bacteroidales.f__Rikenellaceae.g__GGB79652.s__GGB79652_SGB15211	0.632308	0.0237814	0.000906042	positive	gene	microbiome
metE	k__Bacteria.p__Firmicutes.c__Clostridia.o__Eubacteriales.f__Lachnospiraceae.g__Blautia.s__Blautia_sp_OF03_15BH	0.632308	0.0237814	0.000906042	positive	gene	microbiome
dcyD	k__Bacteria.p__Firmicutes.c__Bacilli.o__Lactobacillales.f__Enterococcaceae.g__Enterococcus.s__Enterococcus_gallinarum	0.621632	0.0238476	0.000909715	positive	gene	microbiome
dcyD	k__Bacteria.p__Firmicutes.c__Clostridia.o__Clostridiales.f__Ruminococcaceae.g__Candidatus_Cibionibacter.s__Candidatus_Cibionibacter_quicibialis	-0.621247	0.0240229	0.000918381	negative	gene	microbiome
dmsC	k__Bacteria.p__Bacteria_unclassified.c__CFGB76763.o__OFGB76763.f__FGB76763.g__GGB79973.s__GGB79973_SGB14341	-0.631538	0.024031	0.000922633	negative	gene	microbiome
CBS	k__Bacteria.p__Firmicutes.c__Clostridia.o__Eubacteriales.f__Lachnospiraceae.g__Fusicatenibacter.s__Fusicatenibacter_saccharivorans	0.630769	0.0242916	0.000939484	positive	gene	microbiome
cysK	k__Bacteria.p__Firmicutes.c__Clostridia.o__Clostridiales.f__Clostridiales_unclassified.g__Lawsonibacter.s__Lawsonibacter_asaccharolyticus	-0.630769	0.0242916	0.000939484	negative	gene	microbiome
CBS	k__Bacteria.p__Actinobacteria.c__Actinomycetia.o__Bifidobacteriales.f__Bifidobacteriaceae.g__Bifidobacterium.s__Bifidobacterium_longum	0.630769	0.0242916	0.000939484	positive	gene	microbiome
cysJ	k__Bacteria.p__Firmicutes.c__Clostridia.o__Eubacteriales.f__Lachnospiraceae.g__Blautia.s__Blautia_faecicola	0.620332	0.0242916	0.000939286	positive	gene	microbiome
aspC	k__Bacteria.p__Firmicutes.c__Erysipelotrichia.o__Erysipelotrichales.f__Erysipelotrichaceae.g__Faecalibacillus.s__Faecalibacillus_intestinalis	0.620212	0.0243369	0.000942044	positive	gene	microbiome
tauD	k__Bacteria.p__Firmicutes.c__Clostridia.o__Eubacteriales.f__Oscillospiraceae.g__GGB9708.s__GGB9708_SGB15234	-0.619561	0.0245487	0.000957182	negative	gene	microbiome
tauD	k__Bacteria.p__Actinobacteria.c__Actinomycetia.o__Bifidobacteriales.f__Bifidobacteriaceae.g__Bifidobacterium.s__Bifidobacterium_catenulatum	0.619561	0.0245487	0.000957182	positive	gene	microbiome
sufS	k__Bacteria.p__Actinobacteria.c__Coriobacteriia.o__Coriobacteriales.f__Coriobacteriaceae.g__GGB51959.s__GGB51959_SGB72479	0.629231	0.0248206	0.000973977	positive	gene	microbiome
dmsC	k__Bacteria.p__Firmicutes.c__Erysipelotrichia.o__Erysipelotrichales.f__Turicibacteraceae.g__Turicibacter.s__Turicibacter_bilis	0.629231	0.0248206	0.000973977	positive	gene	microbiome
cysJ	k__Bacteria.p__Firmicutes.c__Clostridia.o__Eubacteriales.f__Lachnospiraceae.g__Dorea.s__Dorea_formicigenerans	0.618791	0.0248345	0.000975372	positive	gene	microbiome
aspC	k__Bacteria.p__Actinobacteria.c__Actinomycetia.o__Bifidobacteriales.f__Bifidobacteriaceae.g__Bifidobacterium.s__Bifidobacterium_dentium	0.618672	0.0248865	0.000978215	positive	gene	microbiome
dcyD	k__Bacteria.p__Firmicutes.c__Clostridia.o__Eubacteriales.f__Lachnospiraceae.g__Lachnoclostridium.s__Lachnoclostridium_sp_An138	-0.618553	0.0249455	0.000981064	negative	gene	microbiome
msrC	k__Bacteria.p__Firmicutes.c__Clostridia.o__Eubacteriales.f__Oscillospiraceae.g__Oscillibacter.s__Oscillibacter_valericigenes	0.618315	0.0250543	0.000986777	positive	gene	microbiome
iscS	tauD	0.569889	0.0252391	0.00293976	positive	gene	gene
cysK	k__Bacteria.p__Firmicutes.c__Clostridia.o__Eubacteriales.f__Eubacteriales_Family_XIII_Incertae_Sedis.g__Eubacteriales_Family_XIII_Incertae_Sedis_unclassified.s__Clostridiales_Family_XIII_bacterium_BX16	-0.627692	0.0253328	0.00100955	negative	gene	microbiome
mtnN	k__Bacteria.p__Firmicutes.c__Bacilli.o__Lactobacillales.f__Streptococcaceae.g__Streptococcus.s__Streptococcus_sanguinis	0.627692	0.0253328	0.00100955	positive	gene	microbiome
metH	k__Bacteria.p__Firmicutes.c__Clostridia.o__Eubacteriales.f__Lachnospiraceae.g__GGB3678.s__GGB3678_SGB4992	0.627692	0.0253328	0.00100955	positive	gene	microbiome
cysJ	k__Bacteria.p__Firmicutes.c__Clostridia.o__Eubacteriales.f__Eubacteriales_Family_XIII_Incertae_Sedis.g__GGB2987.s__GGB2987_SGB3969	-0.617251	0.0253856	0.00101265	negative	gene	microbiome
aspB	k__Bacteria.p__Firmicutes.c__Clostridia.o__Eubacteriales.f__Oscillospiraceae.g__Oscillospiraceae_unclassified.s__Clostridium_methylpentosum	-0.626923	0.0255968	0.00102775	negative	gene	microbiome
dcyD	k__Bacteria.p__Proteobacteria.c__Betaproteobacteria.o__Burkholderiales.f__Oxalobacteraceae.g__Oxalobacter.s__Oxalobacter_formigenes	0.616628	0.0256015	0.00102807	positive	gene	microbiome
cysJ	k__Bacteria.p__Firmicutes.c__Clostridia.o__Eubacteriales.f__Eubacteriales_unclassified.g__Eubacteriales_unclassified.s__Clostridiales_bacterium	-0.616481	0.0256591	0.00103174	negative	gene	microbiome
tauD	k__Bacteria.p__Actinobacteria.c__Coriobacteriia.o__Eggerthellales.f__Eggerthellaceae.g__Eggerthella.s__Eggerthella_lenta	0.616096	0.025838	0.00104141	positive	gene	microbiome
metH	k__Bacteria.p__Firmicutes.c__CFGB3068.o__OFGB3068.f__FGB3068.g__GGB9760.s__GGB9760_SGB15373	-0.626154	0.0258504	0.00104622	negative	gene	microbiome
dcyD	k__Bacteria.p__Firmicutes.c__Clostridia.o__Eubacteriales.f__Lachnospiraceae.g__Blautia.s__Blautia_faecis	-0.615474	0.0260591	0.00105719	negative	gene	microbiome
dmsC	k__Bacteria.p__Firmicutes.c__Clostridia.o__Eubacteriales.f__Oscillospiraceae.g__GGB9719.s__GGB9719_SGB15272	-0.625385	0.0261076	0.00106499	negative	gene	microbiome
cysK	k__Bacteria.p__Firmicutes.c__Clostridia.o__Eubacteriales.f__Lachnospiraceae.g__Roseburia.s__Roseburia_sp_AF02_12	-0.625385	0.0261076	0.00106499	negative	gene	microbiome
cysK	k__Bacteria.p__Firmicutes.c__Clostridia.o__Eubacteriales.f__Oscillospiraceae.g__Dysosmobacter.s__Dysosmobacter_welbionis	-0.625385	0.0261076	0.00106499	negative	gene	microbiome
iscS	k__Bacteria.p__Firmicutes.c__Clostridia.o__Eubacteriales.f__Oscillospiraceae.g__Dysosmobacter.s__Dysosmobacter_welbionis	-0.625385	0.0261076	0.00106499	negative	gene	microbiome
CBS	k__Bacteria.p__Firmicutes.c__Clostridia.o__Eubacteriales.f__Clostridiaceae.g__Clostridium.s__Clostridium_sp_AM49_4BH	-0.625385	0.0261076	0.00106499	negative	gene	microbiome
msrC	k__Bacteria.p__Firmicutes.c__Clostridia.o__Eubacteriales.f__Eubacteriaceae.g__Eubacterium.s__Eubacterium_ventriosum	-0.614467	0.0263497	0.00108315	negative	gene	microbiome
metH	k__Bacteria.p__Actinobacteria.c__Actinomycetia.o__Micrococcales.f__Cellulomonadaceae.g__Cellulomonas.s__Cellulomonas_flavigena	0.624615	0.0263497	0.00108404	positive	gene	microbiome
cysK	k__Bacteria.p__Firmicutes.c__Bacilli.o__Lactobacillales.f__Enterococcaceae.g__GGB10485.s__GGB10485_SGB49305	0.624615	0.0263497	0.00108404	positive	gene	microbiome
cysK	k__Bacteria.p__Firmicutes.c__Bacilli.o__Lactobacillales.f__Streptococcaceae.g__Streptococcus.s__Streptococcus_vestibularis	0.624615	0.0263497	0.00108404	positive	gene	microbiome
tauD	k__Bacteria.p__Actinobacteria.c__Coriobacteriia.o__Eggerthellales.f__Eggerthellaceae.g__Raoultibacter.s__Raoultibacter_timonensis	0.614171	0.0264628	0.0010909	positive	gene	microbiome
dcyD	k__Bacteria.p__Firmicutes.c__CFGB38642.o__OFGB38642.f__FGB38642.g__GGB9765.s__GGB9765_SGB15382	0.613934	0.0265735	0.00109712	positive	gene	microbiome
mtnN	k__Bacteria.p__Firmicutes.c__Clostridia.o__Eubacteriales.f__Oscillospiraceae.g__GGB9708.s__GGB9708_SGB15234	-0.623846	0.0265992	0.00110338	negative	gene	microbiome
sufS	k__Bacteria.p__Firmicutes.c__CFGB1260.o__OFGB1260.f__FGB1260.g__GGB3057.s__GGB3057_SGB4059	-0.623846	0.0265992	0.00110338	negative	gene	microbiome
tauD	k__Bacteria.p__Firmicutes.c__Clostridia.o__Eubacteriales.f__Christensenellaceae.g__Christensenella.s__Christensenella_timonensis	-0.61263	0.0270289	0.00113194	negative	gene	microbiome
aspC	k__Bacteria.p__Firmicutes.c__Clostridia.o__Eubacteriales.f__Lachnospiraceae.g__Blautia.s__Blautia_faecis	-0.612512	0.0270832	0.00113514	negative	gene	microbiome
dmsC	k__Bacteria.p__Firmicutes.c__Erysipelotrichia.o__Erysipelotrichales.f__Erysipelotrichaceae.g__Faecalibacillus.s__Faecalibacillus_intestinalis	0.622308	0.0271552	0.00114294	positive	gene	microbiome
aspB	k__Bacteria.p__Bacteroidetes.c__Bacteroidia.o__Bacteroidales.f__Odoribacteraceae.g__Butyricimonas.s__Butyricimonas_faecihominis	0.622308	0.0271552	0.00114294	positive	gene	microbiome
iscS	k__Bacteria.p__Firmicutes.c__Negativicutes.o__Veillonellales.f__Veillonellaceae.g__Veillonella.s__Veillonella_rogosae	0.622308	0.0271552	0.00114294	positive	gene	microbiome
tauD	k__Bacteria.p__Bacteroidetes.c__Bacteroidia.o__Bacteroidales.f__Bacteroidaceae.g__Bacteroides.s__Bacteroides_uniformis	-0.61186	0.0273369	0.00115296	negative	gene	microbiome
cysJ	k__Bacteria.p__Firmicutes.c__CFGB1814.o__OFGB1814.f__FGB1814.g__GGB4802.s__GGB4802_SGB6641	0.61186	0.0273369	0.00115296	positive	gene	microbiome
msrC	k__Bacteria.p__Firmicutes.c__Clostridia.o__Eubacteriales.f__Lachnospiraceae.g__Anaerotignum.s__Anaerotignum_faecicola	-0.611774	0.0273888	0.00115534	negative	gene	microbiome
sufS	k__Bacteria.p__Firmicutes.c__Clostridia.o__Eubacteriales.f__Eubacteriales_Family_XIII_Incertae_Sedis.g__Eubacteriales_Family_XIII_Incertae_Sedis_unclassified.s__Clostridiales_Family_XIII_bacterium_BX16	-0.621538	0.0274482	0.00116318	negative	gene	microbiome
malY	k__Bacteria.p__Firmicutes.c__CFGB76784.o__OFGB76784.f__FGB76784.g__GGB9583.s__GGB9583_SGB15004	0.621538	0.0274482	0.00116318	positive	gene	microbiome
iscS	k__Bacteria.p__Firmicutes.c__Clostridia.o__Eubacteriales.f__Peptostreptococcaceae.g__Intestinibacter.s__Intestinibacter_bartlettii	0.621538	0.0274482	0.00116318	positive	gene	microbiome
tauD	k__Bacteria.p__Firmicutes.c__Clostridia.o__Clostridia_unclassified.f__Clostridia_unclassified.g__Candidatus_Avimonas.s__Candidatus_Avimonas_narfia	-0.611475	0.0274482	0.00116359	negative	gene	microbiome
sufS	k__Bacteria.p__Firmicutes.c__Clostridia.o__Eubacteriales.f__Clostridiaceae.g__GGB42639.s__GGB42639_SGB59836	-0.621538	0.0274482	0.00116318	negative	gene	microbiome
dcyD	k__Bacteria.p__Bacteria_unclassified.c__CFGB76763.o__OFGB76763.f__FGB76763.g__GGB79973.s__GGB79973_SGB14341	-0.61124	0.0275726	0.00117014	negative	gene	microbiome
dcyD	k__Bacteria.p__Firmicutes.c__Clostridia.o__Eubacteriales.f__Eubacteriales_Family_XIII_Incertae_Sedis.g__GGB2987.s__GGB2987_SGB3969	-0.61124	0.0275726	0.00117014	negative	gene	microbiome
dcyD	k__Bacteria.p__Bacteroidetes.c__Bacteroidia.o__Bacteroidales.f__Rikenellaceae.g__GGB79652.s__GGB79652_SGB15211	0.61124	0.0275726	0.00117014	positive	gene	microbiome
aspB	k__Bacteria.p__Bacteroidetes.c__Bacteroidia.o__Bacteroidales.f__Bacteroidaceae.g__Bacteroides.s__Bacteroides_finegoldii	0.620769	0.0277119	0.00118372	positive	gene	microbiome
dmsC	k__Bacteria.p__Firmicutes.c__Clostridia.o__Eubacteriales.f__Eubacteriales_unclassified.g__Eubacteriales_unclassified.s__Clostridiales_bacterium	-0.620769	0.0277119	0.00118372	negative	gene	microbiome
metB	k__Bacteria.p__Firmicutes.c__Clostridia.o__Eubacteriales.f__Lachnospiraceae.g__Dorea.s__Dorea_sp_AF24_7LB	0.620769	0.0277119	0.00118372	positive	gene	microbiome
dmsC	k__Bacteria.p__Firmicutes.c__CFGB3048.o__OFGB3048.f__FGB3048.g__GGB9559.s__GGB9559_SGB14969	0.620769	0.0277119	0.00118372	positive	gene	microbiome
tauD	k__Bacteria.p__Firmicutes.c__Clostridia.o__Eubacteriales.f__Oscillospiraceae.g__Flavonifractor.s__Flavonifractor_sp_An10	-0.610705	0.0277151	0.00118511	negative	gene	microbiome
cysJ	k__Bacteria.p__Firmicutes.c__CFGB3068.o__OFGB3068.f__FGB3068.g__GGB9760.s__GGB9760_SGB15374	0.610705	0.0277151	0.00118511	positive	gene	microbiome
metH	k__Bacteria.p__Firmicutes.c__Clostridia.o__Eubacteriales.f__Clostridiaceae.g__Clostridium.s__Clostridium_sp_AM22_11AC	0.62	0.0279864	0.00120457	positive	gene	microbiome
sufS	k__Bacteria.p__Firmicutes.c__Clostridia.o__Eubacteriales.f__Clostridiaceae.g__Clostridium.s__Clostridium_sp_AM22_11AC	0.62	0.0279864	0.00120457	positive	gene	microbiome
iscS	k__Bacteria.p__Firmicutes.c__Clostridia.o__Eubacteriales.f__Eubacteriales_Family_XIII_Incertae_Sedis.g__Mogibacterium.s__Mogibacterium_sp_BX12	-0.619231	0.0282511	0.00122573	negative	gene	microbiome
luxS	k__Bacteria.p__Firmicutes.c__Clostridia.o__Eubacteriales.f__Lachnospiraceae.g__Anaerostipes.s__Anaerostipes_caccae	0.619231	0.0282511	0.00122573	positive	gene	microbiome
dcyD	k__Bacteria.p__Bacteria_unclassified.c__CFGB2992.o__OFGB2992.f__FGB2992.g__GGB9412.s__GGB9412_SGB14767	0.60893	0.0284246	0.00123601	positive	gene	microbiome
cysJ	k__Bacteria.p__Firmicutes.c__Clostridia.o__Eubacteriales.f__Clostridiaceae.g__Clostridium.s__Clostridium_sp_AM49_4BH	0.608395	0.0285916	0.00125173	positive	gene	microbiome
msrC	k__Bacteria.p__Firmicutes.c__Clostridia.o__Eubacteriales.f__Lachnospiraceae.g__Eisenbergiella.s__Eisenbergiella_massiliensis	-0.608311	0.0286449	0.00125421	negative	gene	microbiome
aspB	k__Bacteria.p__Firmicutes.c__CFGB76784.o__OFGB76784.f__FGB76784.g__GGB9583.s__GGB9583_SGB15004	-0.617692	0.0288146	0.00126901	negative	gene	microbiome
aspB	k__Bacteria.p__Firmicutes.c__CFGB4806.o__OFGB4806.f__FGB4806.g__GGB51647.s__GGB51647_SGB4348	0.617692	0.0288146	0.00126901	positive	gene	microbiome
aspB	k__Bacteria.p__Firmicutes.c__Clostridia.o__Eubacteriales.f__Lachnospiraceae.g__Anaerobutyricum.s__Anaerobutyricum_soehngenii	-0.616923	0.0290932	0.00129114	negative	gene	microbiome
metH	k__Bacteria.p__Firmicutes.c__CFGB1814.o__OFGB1814.f__FGB1814.g__GGB4802.s__GGB4802_SGB6641	0.616923	0.0290932	0.00129114	positive	gene	microbiome
aspB	k__Bacteria.p__Bacteroidetes.c__Bacteroidia.o__Bacteroidales.f__Prevotellaceae.g__Paraprevotella.s__Paraprevotella_clara	0.616923	0.0290932	0.00129114	positive	gene	microbiome
sufS	k__Bacteria.p__Proteobacteria.c__Betaproteobacteria.o__Burkholderiales.f__Sutterellaceae.g__Dakarella.s__Dakarella_massiliensis	0.616923	0.0290932	0.00129114	positive	gene	microbiome
cysJ	k__Bacteria.p__Firmicutes.c__Bacilli.o__Lactobacillales.f__Lactobacillaceae.g__Lactobacillus.s__Lactobacillus_gasseri	0.606854	0.0292029	0.00129792	positive	gene	microbiome
luxS	k__Bacteria.p__Firmicutes.c__Clostridia.o__Eubacteriales.f__Oscillospiraceae.g__Ruminococcus.s__Ruminococcus_bromii	-0.616154	0.0293615	0.00131359	negative	gene	microbiome
luxS	k__Bacteria.p__Firmicutes.c__Clostridia.o__Eubacteriales.f__Lachnospiraceae.g__Anaerobutyricum.s__Anaerobutyricum_hallii	0.616154	0.0293615	0.00131359	positive	gene	microbiome
dmsC	k__Bacteria.p__Firmicutes.c__CFGB9718.o__OFGB9718.f__FGB9718.g__GGB51441.s__GGB51441_SGB71759	0.616154	0.0293615	0.00131359	positive	gene	microbiome
tauD	k__Bacteria.p__Proteobacteria.c__Gammaproteobacteria.o__Chromatiales.f__Chromatiaceae.g__Rheinheimera.s__Rheinheimera_SGB14999	-0.606469	0.0293615	0.00130969	negative	gene	microbiome
iscS	k__Bacteria.p__Actinobacteria.c__CFGB12107.o__OFGB12107.f__FGB12107.g__GGB34797.s__GGB34797_SGB14322	0.616154	0.0293615	0.00131359	positive	gene	microbiome
cysJ	k__Bacteria.p__Firmicutes.c__Clostridia.o__Eubacteriales.f__Lachnospiraceae.g__Coprococcus.s__Coprococcus_SGB4669	0.606084	0.0295076	0.00132155	positive	gene	microbiome
cysJ	k__Bacteria.p__Firmicutes.c__Clostridia.o__Eubacteriales.f__Lachnospiraceae.g__Anaerostipes.s__Anaerostipes_butyraticus	0.606084	0.0295076	0.00132155	positive	gene	microbiome
iscS	k__Bacteria.p__Firmicutes.c__Clostridia.o__Eubacteriales.f__Eubacteriales_unclassified.g__Gemmiger.s__Gemmiger_formicilis	-0.615385	0.0296481	0.00133638	negative	gene	microbiome
metH	k__Bacteria.p__Actinobacteria.c__Actinomycetia.o__Actinomycetales.f__Actinomycetaceae.g__Actinomyces.s__Actinomyces_graevenitzii	0.615385	0.0296481	0.00133638	positive	gene	microbiome
sufS	k__Bacteria.p__Actinobacteria.c__Actinomycetia.o__Bifidobacteriales.f__Bifidobacteriaceae.g__Bifidobacterium.s__Bifidobacterium_dentium	0.615385	0.0296481	0.00133638	positive	gene	microbiome
aspC	k__Bacteria.p__Firmicutes.c__Clostridia.o__Eubacteriales.f__Oscillospiraceae.g__Ruminococcus.s__Ruminococcus_sp_AF46_10NS	0.605198	0.0298399	0.00134923	positive	gene	microbiome
aspB	k__Bacteria.p__Firmicutes.c__Clostridia.o__Eubacteriales.f__Oscillospiraceae.g__Ruminococcus.s__Ruminococcus_SGB4421	0.614615	0.0299401	0.00135951	positive	gene	microbiome
sufS	k__Bacteria.p__Proteobacteria.c__Gammaproteobacteria.o__Pasteurellales.f__Pasteurellaceae.g__Haemophilus.s__Haemophilus_parainfluenzae	0.614615	0.0299401	0.00135951	positive	gene	microbiome
aspB	k__Bacteria.p__Firmicutes.c__Clostridia.o__Eubacteriales.f__Eubacteriales_unclassified.g__Gemmiger.s__Gemmiger_SGB15299	0.614615	0.0299401	0.00135951	positive	gene	microbiome
metB	k__Bacteria.p__Firmicutes.c__Clostridia.o__Eubacteriales.f__Lachnospiraceae.g__Blautia.s__Blautia_sp_OF03_15BH	0.614615	0.0299401	0.00135951	positive	gene	microbiome
dmsC	k__Bacteria.p__Firmicutes.c__Clostridia.o__Eubacteriales.f__Lachnospiraceae.g__Blautia.s__Blautia_hansenii	0.614615	0.0299401	0.00135951	positive	gene	microbiome
msrC	k__Bacteria.p__Firmicutes.c__Bacilli.o__Lactobacillales.f__Enterococcaceae.g__GGB9694.s__GGB9694_SGB15204	0.604463	0.030161	0.00137252	positive	gene	microbiome
sufS	k__Bacteria.p__Firmicutes.c__Bacilli.o__Lactobacillales.f__Enterococcaceae.g__Enterococcus.s__Enterococcus_casseliflavus	0.613846	0.0302431	0.00138298	positive	gene	microbiome
cysK	k__Bacteria.p__Firmicutes.c__Bacilli.o__Lactobacillales.f__Lactobacillaceae.g__Limosilactobacillus.s__Limosilactobacillus_fermentum	0.613846	0.0302431	0.00138298	positive	gene	microbiome
toa	k__Bacteria.p__Firmicutes.c__Clostridia.o__Eubacteriales.f__Lachnospiraceae.g__Dorea.s__Dorea_longicatena	0.603578	0.0305307	0.00140107	positive	gene	microbiome
CBS	k__Bacteria.p__Bacteroidetes.c__Bacteroidia.o__Bacteroidales.f__Bacteroidaceae.g__Phocaeicola.s__Phocaeicola_dorei	-0.613077	0.0305307	0.00140679	negative	gene	microbiome
tauD	k__Bacteria.p__Firmicutes.c__Clostridia.o__Eubacteriales.f__Oscillospiraceae.g__GGB9699.s__GGB9699_SGB15216	-0.603004	0.0307347	0.00141984	negative	gene	microbiome
metB	k__Bacteria.p__Firmicutes.c__Clostridia.o__Eubacteriales.f__Oscillospiraceae.g__Dysosmobacter.s__Dysosmobacter_sp_NSJ_60	-0.612308	0.0308423	0.00143095	negative	gene	microbiome
dcyD	k__Bacteria.p__Firmicutes.c__Clostridia.o__Eubacteriales.f__Clostridiaceae.g__Clostridium.s__Clostridium_sp_AM22_11AC	0.602772	0.0308423	0.0014275	positive	gene	microbiome
metB	k__Bacteria.p__Firmicutes.c__Clostridia.o__Eubacteriales.f__Lachnospiraceae.g__Dorea.s__Dorea_sp_AF36_15AT	0.612308	0.0308423	0.00143095	positive	gene	microbiome
aspB	k__Bacteria.p__Firmicutes.c__Clostridia.o__Eubacteriales.f__Lachnospiraceae.g__Anaerostipes.s__Anaerostipes_butyraticus	0.612308	0.0308423	0.00143095	positive	gene	microbiome
metH	k__Bacteria.p__Firmicutes.c__Clostridia.o__Eubacteriales.f__Lachnospiraceae.g__Anaerostipes.s__Anaerostipes_hominis	0.612308	0.0308423	0.00143095	positive	gene	microbiome
dcyD	k__Bacteria.p__Bacteroidetes.c__Bacteroidia.o__Bacteroidales.f__Bacteroidaceae.g__Phocaeicola.s__Phocaeicola_dorei	0.602387	0.0309766	0.00144027	positive	gene	microbiome
dcyD	k__Bacteria.p__Firmicutes.c__Clostridia.o__Eubacteriales.f__Oscillospiraceae.g__Agathobaculum.s__Agathobaculum_butyriciproducens	0.602002	0.031131	0.00145314	positive	gene	microbiome
iscS	k__Bacteria.p__Firmicutes.c__Clostridia.o__Eubacteriales.f__Oscillospiraceae.g__Ruminococcus.s__Ruminococcus_bicirculans	0.611538	0.031131	0.00145547	positive	gene	microbiome
CBS	k__Bacteria.p__Actinobacteria.c__CFGB12107.o__OFGB12107.f__FGB12107.g__GGB34797.s__GGB34797_SGB14322	-0.611538	0.031131	0.00145547	negative	gene	microbiome
dcyD	k__Bacteria.p__Firmicutes.c__CFGB1227.o__OFGB1227.f__FGB1227.g__GGB2999.s__GGB2999_SGB3990	0.601617	0.0312904	0.0014661	positive	gene	microbiome
dcyD	k__Bacteria.p__Firmicutes.c__Clostridia.o__Eubacteriales.f__Oscillospiraceae.g__GGB9719.s__GGB9719_SGB15272	-0.601232	0.0314117	0.00147917	negative	gene	microbiome
aspB	k__Bacteria.p__Firmicutes.c__Clostridia.o__Eubacteriales.f__Lachnospiraceae.g__Blautia.s__Blautia_luti	0.610769	0.0314117	0.00148034	positive	gene	microbiome
tauD	k__Bacteria.p__Firmicutes.c__Clostridia.o__Eubacteriales.f__Eubacteriales_unclassified.g__Gemmiger.s__Gemmiger_formicilis	-0.601079	0.0314661	0.0014844	negative	gene	microbiome
aspC	k__Bacteria.p__Firmicutes.c__Clostridia.o__Eubacteriales.f__Oscillospiraceae.g__GGB9719.s__GGB9719_SGB15272	-0.600963	0.0315245	0.00148836	negative	gene	microbiome
CBS	k__Bacteria.p__Firmicutes.c__Bacilli.o__Lactobacillales.f__Enterococcaceae.g__Enterococcus.s__Enterococcus_gallinarum	-0.61	0.0316964	0.00150558	negative	gene	microbiome
sufS	k__Bacteria.p__Firmicutes.c__Clostridia.o__Eubacteriales.f__Clostridiaceae.g__Clostridium.s__Clostridium_sp_AM49_4BH	0.61	0.0316964	0.00150558	positive	gene	microbiome
metH	k__Bacteria.p__Firmicutes.c__Bacilli.o__Lactobacillales.f__Streptococcaceae.g__Streptococcus.s__Streptococcus_cristatus	0.61	0.0316964	0.00150558	positive	gene	microbiome
tauD	k__Bacteria.p__Firmicutes.c__Clostridia.o__Eubacteriales.f__Lachnospiraceae.g__Mediterraneibacter.s__Mediterraneibacter_butyricigenes	0.600308	0.0317735	0.00151092	positive	gene	microbiome
cysJ	k__Bacteria.p__Actinobacteria.c__Actinomycetia.o__Actinomycetales.f__Actinomycetaceae.g__Actinomyces.s__Actinomyces_sp_HMSC035G02	0.600308	0.0317735	0.00151092	positive	gene	microbiome
dcyD	k__Bacteria.p__Firmicutes.c__Clostridia.o__Eubacteriales.f__Lachnospiraceae.g__Lacrimispora.s__Lacrimispora_amygdalina	0.600077	0.0319089	0.00151897	positive	gene	microbiome
dmsC	k__Bacteria.p__Bacteroidetes.c__Bacteroidia.o__Bacteroidales.f__Bacteroidaceae.g__Phocaeicola.s__Phocaeicola_dorei	0.609231	0.0319777	0.00153119	positive	gene	microbiome
msrC	k__Bacteria.p__Firmicutes.c__Clostridia.o__Eubacteriales.f__Oscillospiraceae.g__GGB9453.s__GGB9453_SGB14844	0.599846	0.0319777	0.00152704	positive	gene	microbiome
metB	k__Bacteria.p__Firmicutes.c__Clostridia.o__Eubacteriales.f__Lachnospiraceae.g__Anaerobutyricum.s__Anaerobutyricum_hallii	0.608462	0.0322626	0.00155716	positive	gene	microbiome
malY	k__Bacteria.p__Firmicutes.c__Clostridia.o__Eubacteriales.f__Oscillospiraceae.g__Oscillospiraceae_unclassified.s__Oscillospiraceae_bacterium_Marseille_Q3528	-0.608462	0.0322626	0.00155716	negative	gene	microbiome
tauD	k__Bacteria.p__Firmicutes.c__Clostridia.o__Eubacteriales.f__Eubacteriales_Family_XIII_Incertae_Sedis.g__Eubacteriales_Family_XIII_Incertae_Sedis_unclassified.s__Clostridiales_Family_XIII_bacterium_BX16	-0.598768	0.0323809	0.00156519	negative	gene	microbiome
tauD	k__Bacteria.p__Firmicutes.c__CFGB9718.o__OFGB9718.f__FGB9718.g__GGB3569.s__GGB3569_SGB4776	-0.598768	0.0323809	0.00156519	negative	gene	microbiome
dmsC	k__Bacteria.p__Firmicutes.c__Clostridia.o__Eubacteriales.f__Lachnospiraceae.g__Mediterraneibacter.s__Mediterraneibacter_butyricigenes	0.607692	0.0325486	0.00158351	positive	gene	microbiome
ahcY	k__Bacteria.p__Bacteroidetes.c__Bacteroidia.o__Bacteroidales.f__Tannerellaceae.g__Parabacteroides.s__Parabacteroides_merdae	-0.607692	0.0325486	0.00158351	negative	gene	microbiome
CBS	k__Bacteria.p__Firmicutes.c__Clostridia.o__Eubacteriales.f__Eubacteriales_unclassified.g__Eubacteriales_unclassified.s__Clostridiales_bacterium_Marseille_P2846	0.607692	0.0325486	0.00158351	positive	gene	microbiome
CBS	k__Bacteria.p__Firmicutes.c__Clostridia.o__Eubacteriales.f__Oscillospiraceae.g__Oscillospiraceae_unclassified.s__Oscillospiraceae_bacterium_Marseille_Q3528	-0.607692	0.0325486	0.00158351	negative	gene	microbiome
cysK	k__Bacteria.p__Firmicutes.c__CFGB3047.o__OFGB3047.f__FGB3047.g__GGB52130.s__GGB52130_SGB14966	-0.607692	0.0325486	0.00158351	negative	gene	microbiome
metH	k__Bacteria.p__Actinobacteria.c__Actinomycetia.o__Actinomycetales.f__Actinomycetaceae.g__Actinomyces.s__Actinomyces_SGB17157	0.607692	0.0325486	0.00158351	positive	gene	microbiome
dcyD	k__Bacteria.p__Bacteroidetes.c__Bacteroidia.o__Bacteroidales.f__Bacteroidaceae.g__Phocaeicola.s__Phocaeicola_massiliensis	0.598153	0.0326131	0.00158734	positive	gene	microbiome
cysJ	k__Bacteria.p__Firmicutes.c__Clostridia.o__Eubacteriales.f__Lachnospiraceae.g__Fusicatenibacter.s__Fusicatenibacter_saccharivorans	-0.597998	0.0326897	0.00159294	negative	gene	microbiome
dmsC	k__Bacteria.p__Actinobacteria.c__Actinomycetia.o__Bifidobacteriales.f__Bifidobacteriaceae.g__Bifidobacterium.s__Bifidobacterium_dentium	0.606923	0.0328562	0.00161025	positive	gene	microbiome
cysK	k__Bacteria.p__Proteobacteria.c__Gammaproteobacteria.o__Pasteurellales.f__Pasteurellaceae.g__Haemophilus.s__Haemophilus_parainfluenzae	0.606923	0.0328562	0.00161025	positive	gene	microbiome
toa	k__Bacteria.p__Firmicutes.c__Clostridia.o__Eubacteriales.f__Clostridiaceae.g__Clostridium.s__Clostridium_sp_AF36_4	0.597423	0.0329062	0.00161395	positive	gene	microbiome
dcyD	k__Bacteria.p__Bacteroidetes.c__CFGB1670.o__OFGB1670.f__FGB1670.g__GGB47687.s__GGB47687_SGB2286	0.597383	0.0329313	0.00161542	positive	gene	microbiome
aspC	k__Bacteria.p__Firmicutes.c__Clostridia.o__Eubacteriales.f__Clostridiaceae.g__Hungatella.s__Hungatella_hathewayi	0.597113	0.0330858	0.00162536	positive	gene	microbiome
dcyD	k__Bacteria.p__Firmicutes.c__CFGB1227.o__OFGB1227.f__FGB1227.g__GGB3001.s__GGB3001_SGB3992	0.596998	0.0331643	0.00162962	positive	gene	microbiome
dcyD	k__Bacteria.p__Firmicutes.c__Clostridia.o__Eubacteriales.f__Clostridiaceae.g__Clostridiaceae_unclassified.s__Clostridiaceae_bacterium_Marseille_Q4143	0.596998	0.0331643	0.00162962	positive	gene	microbiome
cysJ	k__Bacteria.p__Firmicutes.c__Clostridia.o__Eubacteriales.f__Lachnospiraceae.g__Blautia.s__Blautia_obeum	0.596843	0.033184	0.00163536	positive	gene	microbiome
metH	k__Bacteria.p__Firmicutes.c__Clostridia.o__Eubacteriales.f__Lachnospiraceae.g__Blautia.s__Blautia_obeum	0.606154	0.033184	0.00163736	positive	gene	microbiome
tauD	k__Bacteria.p__Bacteroidetes.c__Bacteroidia.o__Bacteroidales.f__Rikenellaceae.g__Alistipes.s__Alistipes_communis	0.596458	0.0333636	0.00164972	positive	gene	microbiome
msrC	k__Bacteria.p__Firmicutes.c__Clostridia.o__Eubacteriales.f__Lachnospiraceae.g__Mediterraneibacter.s__Mediterraneibacter_SGB4598	0.596383	0.0334167	0.00165251	positive	gene	microbiome
metB	k__Bacteria.p__Firmicutes.c__Clostridia.o__Eubacteriales.f__Lachnospiraceae.g__Blautia.s__Blautia_SGB4815	0.605385	0.0334935	0.00166487	positive	gene	microbiome
cysJ	k__Bacteria.p__Actinobacteria.c__Coriobacteriia.o__Eggerthellales.f__Eggerthellaceae.g__Gordonibacter.s__Gordonibacter_pamelaeae	-0.596073	0.0334935	0.00166418	negative	gene	microbiome
metH	k__Bacteria.p__Proteobacteria.c__Alphaproteobacteria.o__Hyphomicrobiales.f__Methylobacteriaceae.g__Methylobacterium.s__Methylobacterium_SGB15164	-0.605385	0.0334935	0.00166487	negative	gene	microbiome
metH	k__Bacteria.p__Bacteroidetes.c__Bacteroidia.o__Bacteroidales.f__Rikenellaceae.g__Alistipes.s__Alistipes_dispar	0.605385	0.0334935	0.00166487	positive	gene	microbiome
aspB	k__Bacteria.p__Firmicutes.c__Clostridia.o__Eubacteriales.f__Lachnospiraceae.g__Mediterraneibacter.s__Mediterraneibacter_massiliensis	0.605385	0.0334935	0.00166487	positive	gene	microbiome
tauD	k__Bacteria.p__Firmicutes.c__Clostridia.o__Eubacteriales.f__Clostridiaceae.g__GGB3510.s__GGB3510_SGB4687	-0.596073	0.0334935	0.00166418	negative	gene	microbiome
aspB	k__Bacteria.p__Firmicutes.c__Clostridia.o__Eubacteriales.f__Eubacteriales_Family_XIII_Incertae_Sedis.g__GGB32387.s__GGB32387_SGB47381	0.605385	0.0334935	0.00166487	positive	gene	microbiome
iscS	k__Bacteria.p__Firmicutes.c__Clostridia.o__Eubacteriales.f__Oscillospiraceae.g__Oscillospiraceae_unclassified.s__Clostridium_leptum	-0.604615	0.0338148	0.00169277	negative	gene	microbiome
iscS	k__Bacteria.p__Bacteroidetes.c__Bacteroidia.o__Bacteroidales.f__Odoribacteraceae.g__Butyricimonas.s__Butyricimonas_faecihominis	0.604615	0.0338148	0.00169277	positive	gene	microbiome
metH	k__Bacteria.p__Firmicutes.c__Clostridia.o__Eubacteriales.f__Lachnospiraceae.g__Blautia.s__Blautia_schinkii	0.604615	0.0338148	0.00169277	positive	gene	microbiome
malY	k__Bacteria.p__Bacteroidetes.c__Bacteroidia.o__Bacteroidales.f__Bacteroidaceae.g__Phocaeicola.s__Phocaeicola_vulgatus	-0.603846	0.0341424	0.00172107	negative	gene	microbiome
metH	k__Bacteria.p__Bacteroidetes.c__Bacteroidia.o__Bacteroidales.f__Rikenellaceae.g__Alistipes.s__Alistipes_finegoldii	-0.603846	0.0341424	0.00172107	negative	gene	microbiome
sufS	k__Bacteria.p__Firmicutes.c__Clostridia.o__Eubacteriales.f__Eubacteriales_unclassified.g__Eubacteriales_unclassified.s__Clostridiales_bacterium_KLE1615	0.603846	0.0341424	0.00172107	positive	gene	microbiome
tauD	k__Bacteria.p__Firmicutes.c__Clostridia.o__Eubacteriales.f__Clostridiaceae.g__GGB42639.s__GGB42639_SGB59836	-0.594533	0.0341551	0.00172312	negative	gene	microbiome
aspC	k__Bacteria.p__Firmicutes.c__Clostridia.o__Clostridia_unclassified.f__Clostridia_unclassified.g__Clostridia_unclassified.s__Clostridia_bacterium	-0.594033	0.0344502	0.00174261	negative	gene	microbiome
aspC	k__Bacteria.p__Firmicutes.c__CFGB3048.o__OFGB3048.f__FGB3048.g__GGB9559.s__GGB9559_SGB14969	0.594033	0.0344502	0.00174261	positive	gene	microbiome
tauD	k__Bacteria.p__Firmicutes.c__Clostridia.o__Eubacteriales.f__Eubacteriales_unclassified.g__Eubacteriales_unclassified.s__Clostridiales_bacterium_NSJ_32	0.593762	0.0344815	0.00175325	positive	gene	microbiome
metH	k__Bacteria.p__Firmicutes.c__Clostridia.o__Eubacteriales.f__Oscillospiraceae.g__Faecalibacterium.s__Faecalibacterium_prausnitzii	-0.602308	0.034753	0.00177888	negative	gene	microbiome
aspB	k__Bacteria.p__Firmicutes.c__Clostridia.o__Eubacteriales.f__Oscillospiraceae.g__GGB9453.s__GGB9453_SGB14845	-0.602308	0.034753	0.00177888	negative	gene	microbiome
cysJ	k__Bacteria.p__Firmicutes.c__Clostridia.o__Clostridia_unclassified.f__Clostridia_unclassified.g__Clostridia_unclassified.s__Clostridia_bacterium	-0.592992	0.034815	0.00178384	negative	gene	microbiome
aspC	k__Bacteria.p__Firmicutes.c__Bacilli.o__Lactobacillales.f__Enterococcaceae.g__Enterococcus.s__Enterococcus_gallinarum	0.592878	0.0348762	0.00178841	positive	gene	microbiome
cysJ	k__Bacteria.p__Firmicutes.c__Bacilli.o__Lactobacillales.f__Streptococcaceae.g__Streptococcus.s__Streptococcus_cristatus	0.592607	0.0350363	0.0017993	positive	gene	microbiome
bsh	k__Bacteria.p__Firmicutes.c__Clostridia.o__Eubacteriales.f__Oscillospiraceae.g__Dysosmobacter.s__Dysosmobacter_sp_NSJ_60	-0.601538	0.0350709	0.0018084	negative	gene	microbiome
CBS	k__Bacteria.p__Firmicutes.c__Clostridia.o__Eubacteriales.f__Lachnospiraceae.g__Lacrimispora.s__Lacrimispora_celerecrescens	0.601538	0.0350709	0.0018084	positive	gene	microbiome
metH	k__Bacteria.p__Firmicutes.c__Negativicutes.o__Veillonellales.f__Veillonellaceae.g__Veillonella.s__Veillonella_parvula	0.601538	0.0350709	0.0018084	positive	gene	microbiome
CBS	k__Bacteria.p__Firmicutes.c__Clostridia.o__Eubacteriales.f__Oscillospiraceae.g__Monoglobus.s__Monoglobus_pectinilyticus	-0.601538	0.0350709	0.0018084	negative	gene	microbiome
dmsB	k__Bacteria.p__Firmicutes.c__Clostridia.o__Eubacteriales.f__Lachnospiraceae.g__Anaerostipes.s__Anaerostipes_butyraticus	-0.601538	0.0350709	0.0018084	negative	gene	microbiome
luxS	k__Bacteria.p__Firmicutes.c__Clostridia.o__Eubacteriales.f__Lachnospiraceae.g__Blautia.s__Blautia_sp_OF03_15BH	0.601538	0.0350709	0.0018084	positive	gene	microbiome
sufS	k__Bacteria.p__Firmicutes.c__Erysipelotrichia.o__Erysipelotrichales.f__Coprobacillaceae.g__Coprobacillus.s__Coprobacillus_SGB6753	0.601538	0.0350709	0.0018084	positive	gene	microbiome
metH	k__Bacteria.p__Actinobacteria.c__Actinomycetia.o__Micrococcales.f__Sanguibacteraceae.g__Sanguibacter.s__Sanguibacter_SGB15121	-0.600769	0.0353826	0.00183834	negative	gene	microbiome
iscS	k__Bacteria.p__Firmicutes.c__Clostridia.o__Eubacteriales.f__Oscillospiraceae.g__GGB9453.s__GGB9453_SGB14844	-0.600769	0.0353826	0.00183834	negative	gene	microbiome
cysK	k__Bacteria.p__Firmicutes.c__Clostridia.o__Eubacteriales.f__Eubacteriales_Family_XIII_Incertae_Sedis.g__GGB2987.s__GGB2987_SGB3969	-0.600769	0.0353826	0.00183834	negative	gene	microbiome
cysJ	k__Bacteria.p__Firmicutes.c__Negativicutes.o__Veillonellales.f__Veillonellaceae.g__Veillonella.s__Veillonella_rogosae	0.591837	0.0353826	0.00183057	positive	gene	microbiome
cysK	k__Bacteria.p__Firmicutes.c__CFGB4881.o__OFGB4881.f__FGB4881.g__GGB14025.s__GGB14025_SGB14906	-0.600769	0.0353826	0.00183834	negative	gene	microbiome
cysJ	k__Bacteria.p__Firmicutes.c__Clostridia.o__Clostridia_unclassified.f__Clostridia_unclassified.g__Candidatus_Pararuminococcus.s__Candidatus_Pararuminococcus_gallinarum	-0.591452	0.0354968	0.00184638	negative	gene	microbiome
tauD	k__Bacteria.p__Firmicutes.c__Clostridia.o__Eubacteriales.f__Clostridiaceae.g__Clostridium.s__Clostridium_sp_AM49_4BH	0.591452	0.0354968	0.00184638	positive	gene	microbiome
sufS	k__Bacteria.p__Firmicutes.c__Clostridia.o__Eubacteriales.f__Lachnospiraceae.g__Lachnospira.s__Lachnospira_eligens	0.6	0.0356994	0.0018687	positive	gene	microbiome
toa	k__Bacteria.p__Firmicutes.c__Firmicutes_unclassified.o__Firmicutes_unclassified.f__Firmicutes_unclassified.g__Negativibacillus.s__Negativibacillus_massiliensis	-0.590883	0.0357166	0.00186996	negative	gene	microbiome
msrC	k__Bacteria.p__Firmicutes.c__Clostridia.o__Eubacteriales.f__Lachnospiraceae.g__Lachnospiraceae_unclassified.s__Lachnospiraceae_bacterium	-0.590612	0.0358859	0.00188128	negative	gene	microbiome
msrC	k__Bacteria.p__Firmicutes.c__Clostridia.o__Eubacteriales.f__Lachnospiraceae.g__GGB3446.s__GGB3446_SGB4597	0.590612	0.0358859	0.00188128	positive	gene	microbiome
msrC	k__Bacteria.p__Actinobacteria.c__CFGB12107.o__OFGB12107.f__FGB12107.g__GGB34797.s__GGB34797_SGB14322	-0.590612	0.0358859	0.00188128	negative	gene	microbiome
metH	k__Bacteria.p__Firmicutes.c__Clostridia.o__Eubacteriales.f__Oscillospiraceae.g__Agathobaculum.s__Agathobaculum_butyriciproducens	0.599231	0.036008	0.00189949	positive	gene	microbiome
iscS	k__Bacteria.p__Firmicutes.c__CFGB9718.o__OFGB9718.f__FGB9718.g__GGB3569.s__GGB3569_SGB4776	-0.599231	0.036008	0.00189949	negative	gene	microbiome
aspB	k__Bacteria.p__Firmicutes.c__Clostridia.o__Eubacteriales.f__Lachnospiraceae.g__GGB3538.s__GGB3538_SGB4728	0.599231	0.036008	0.00189949	positive	gene	microbiome
metH	k__Bacteria.p__Firmicutes.c__Clostridia.o__Eubacteriales.f__Lachnospiraceae.g__GGB3576.s__GGB3576_SGB4784	0.599231	0.036008	0.00189949	positive	gene	microbiome
dmsB	metK	-0.553077	0.0360835	0.0047412	negative	gene	gene
metH	k__Bacteria.p__Firmicutes.c__Clostridia.o__Eubacteriales.f__Oscillospiraceae.g__GGB9453.s__GGB9453_SGB14844	-0.598462	0.0363358	0.00193071	negative	gene	microbiome
luxS	k__Bacteria.p__Bacteroidetes.c__Bacteroidia.o__Bacteroidales.f__Tannerellaceae.g__Parabacteroides.s__Parabacteroides_distasonis	0.598462	0.0363358	0.00193071	positive	gene	microbiome
cysJ	k__Bacteria.p__Bacteroidetes.c__Bacteroidia.o__Bacteroidales.f__Rikenellaceae.g__Alistipes.s__Alistipes_dispar	0.589527	0.0363358	0.00192719	positive	gene	microbiome
cysK	k__Bacteria.p__Firmicutes.c__Bacilli.o__Lactobacillales.f__Streptococcaceae.g__Streptococcus.s__Streptococcus_oralis	0.598462	0.0363358	0.00193071	positive	gene	microbiome
metH	k__Bacteria.p__Firmicutes.c__CFGB3068.o__OFGB3068.f__FGB3068.g__GGB9760.s__GGB9760_SGB15374	0.598462	0.0363358	0.00193071	positive	gene	microbiome
dmsB	k__Bacteria.p__Firmicutes.c__Erysipelotrichia.o__Erysipelotrichales.f__Turicibacteraceae.g__Turicibacter.s__Turicibacter_sanguinis	0.597692	0.0366601	0.00196237	positive	gene	microbiome
cysK	k__Bacteria.p__Firmicutes.c__CFGB1227.o__OFGB1227.f__FGB1227.g__GGB3000.s__GGB3000_SGB3991	-0.597692	0.0366601	0.00196237	negative	gene	microbiome
sufS	k__Bacteria.p__Firmicutes.c__Clostridia.o__Clostridia_unclassified.f__Clostridia_unclassified.g__Candidatus_Avimonas.s__Candidatus_Avimonas_narfia	-0.597692	0.0366601	0.00196237	negative	gene	microbiome
metH	k__Bacteria.p__Bacteroidetes.c__Bacteroidia.o__Bacteroidales.f__Bacteroidaceae.g__Bacteroides.s__Bacteroides_salyersiae	0.597692	0.0366601	0.00196237	positive	gene	microbiome
iscS	k__Bacteria.p__Firmicutes.c__Clostridia.o__Eubacteriales.f__Eubacteriales_Family_XIII_Incertae_Sedis.g__GGB2977.s__GGB2977_SGB3959	0.597692	0.0366601	0.00196237	positive	gene	microbiome
cysJ	k__Bacteria.p__Firmicutes.c__Clostridia.o__Eubacteriales.f__Lachnospiraceae.g__Anaerostipes.s__Anaerostipes_hominis	0.588372	0.0368565	0.00197711	positive	gene	microbiome
aspC	k__Bacteria.p__Firmicutes.c__CFGB14936.o__OFGB14936.f__FGB14936.g__GGB3256.s__GGB3256_SGB4303	0.588258	0.0369275	0.00198207	positive	gene	microbiome
aspC	k__Bacteria.p__Firmicutes.c__Clostridia.o__Eubacteriales.f__Lachnospiraceae.g__Roseburia.s__Roseburia_hominis	-0.588258	0.0369275	0.00198207	negative	gene	microbiome
aspC	k__Bacteria.p__Actinobacteria.c__Coriobacteriia.o__Eggerthellales.f__Eggerthellaceae.g__Adlercreutzia.s__Adlercreutzia_equolifaciens	-0.588258	0.0369275	0.00198207	negative	gene	microbiome
iscS	N-formylmethionine	0.670769	0.0369544	0.00034217	positive	gene	metabolite
CBS	N-acetylmethionine	0.672308	0.0369544	0.000328113	positive	gene	metabolite
iscS	k__Bacteria.p__Firmicutes.c__Clostridia.o__Eubacteriales.f__Oscillospiraceae.g__Oscillospiraceae_unclassified.s__Eubacterium_siraeum	-0.596923	0.036968	0.00199447	negative	gene	microbiome
dcyD	k__Bacteria.p__Firmicutes.c__Clostridia.o__Clostridia_unclassified.f__Clostridia_unclassified.g__Candidatus_Pararuminococcus.s__Candidatus_Pararuminococcus_gallinarum	-0.588145	0.036968	0.00198704	negative	gene	microbiome
luxS	k__Bacteria.p__Firmicutes.c__Erysipelotrichia.o__Erysipelotrichales.f__Erysipelotrichaceae.g__Erysipelatoclostridium.s__Clostridium_spiroforme	0.596923	0.036968	0.00199447	positive	gene	microbiome
dmsC	k__Bacteria.p__Firmicutes.c__Clostridia.o__Eubacteriales.f__Lachnospiraceae.g__Blautia.s__Blautia_faecis	-0.596154	0.0373094	0.00202702	negative	gene	microbiome
metH	k__Bacteria.p__Firmicutes.c__Negativicutes.o__Acidaminococcales.f__Acidaminococcaceae.g__Phascolarctobacterium.s__Phascolarctobacterium_faecium	0.596154	0.0373094	0.00202702	positive	gene	microbiome
mtnN	k__Bacteria.p__Firmicutes.c__Clostridia.o__Clostridiales.f__Clostridiales_unclassified.g__Lawsonibacter.s__Lawsonibacter_asaccharolyticus	-0.596154	0.0373094	0.00202702	negative	gene	microbiome
sufS	dcyD	0.543495	0.0375248	0.00498621	positive	gene	gene
sufS	k__Bacteria.p__Firmicutes.c__Clostridia.o__Eubacteriales.f__Lachnospiraceae.g__Blautia.s__Blautia_wexlerae	0.595385	0.0376417	0.00206002	positive	gene	microbiome
dcyD	k__Bacteria.p__Actinobacteria.c__Coriobacteriia.o__Coriobacteriales.f__Coriobacteriaceae.g__GGB51959.s__GGB51959_SGB72479	0.586605	0.0376417	0.00205558	positive	gene	microbiome
dmsC	k__Bacteria.p__Firmicutes.c__Clostridia.o__Eubacteriales.f__Oscillospiraceae.g__Oscillospiraceae_unclassified.s__Clostridium_methylpentosum	0.595385	0.0376417	0.00206002	positive	gene	microbiome
sufS	k__Bacteria.p__Firmicutes.c__Clostridia.o__Eubacteriales.f__Oscillospiraceae.g__Ruminococcus.s__Ruminococcus_sp_AF46_10NS	0.595385	0.0376417	0.00206002	positive	gene	microbiome
cysJ	k__Bacteria.p__Actinobacteria.c__Actinomycetia.o__Bifidobacteriales.f__Bifidobacteriaceae.g__Bifidobacterium.s__Bifidobacterium_catenulatum	0.586446	0.0376539	0.00206277	positive	gene	microbiome
toa	k__Bacteria.p__Firmicutes.c__Clostridia.o__Eubacteriales.f__Lachnospiraceae.g__Fusicatenibacter.s__Fusicatenibacter_saccharivorans	0.585882	0.0379564	0.00208848	positive	gene	microbiome
dcm	k__Bacteria.p__Firmicutes.c__Clostridia.o__Eubacteriales.f__Lachnospiraceae.g__Blautia.s__Blautia_wexlerae	0.594615	0.0379564	0.00209348	positive	gene	microbiome
sufS	k__Bacteria.p__Proteobacteria.c__Gammaproteobacteria.o__Enterobacterales.f__Enterobacteriaceae.g__Raoultella.s__Raoultella_ornithinolytica	0.594615	0.0379564	0.00209348	positive	gene	microbiome
metH	k__Bacteria.p__Verrucomicrobia.c__Verrucomicrobiae.o__Verrucomicrobiales.f__Akkermansiaceae.g__Akkermansia.s__Akkermansia_muciniphila	-0.594615	0.0379564	0.00209348	negative	gene	microbiome
msrC	k__Bacteria.p__Firmicutes.c__CFGB3070.o__OFGB3070.f__FGB3070.g__GGB9775.s__GGB9775_SGB15395	0.585225	0.038297	0.00211873	positive	gene	microbiome
CBS	k__Bacteria.p__Firmicutes.c__Clostridia.o__Eubacteriales.f__Oscillospiraceae.g__Anaerotruncus.s__Anaerotruncus_rubiinfantis	0.593846	0.0383011	0.0021274	positive	gene	microbiome
dcyD	k__Bacteria.p__Bacteroidetes.c__Bacteroidia.o__Bacteroidales.f__Bacteroidaceae.g__Bacteroides.s__Bacteroides_ovatus	0.584681	0.0385298	0.0021441	positive	gene	microbiome
tauD	k__Bacteria.p__Firmicutes.c__Clostridia.o__Eubacteriales.f__Lachnospiraceae.g__Mediterraneibacter.s__Ruminococcus_torques	-0.584521	0.0386253	0.00215159	negative	gene	microbiome
iscS	k__Bacteria.p__Actinobacteria.c__Coriobacteriia.o__Eggerthellales.f__Eggerthellaceae.g__Gordonibacter.s__Gordonibacter_pamelaeae	-0.593077	0.0386548	0.00216179	negative	gene	microbiome
tauD	k__Bacteria.p__Firmicutes.c__CFGB2983.o__OFGB2983.f__FGB2983.g__GGB9343.s__GGB9343_SGB14307	-0.584136	0.0387572	0.00216974	negative	gene	microbiome
tauD	k__Bacteria.p__Firmicutes.c__Clostridia.o__Clostridia_unclassified.f__Clostridia_unclassified.g__Candidatus_Metalachnospira.s__Candidatus_Metalachnospira_SGB63370	0.583751	0.0390045	0.00218802	positive	gene	microbiome
iscS	k__Bacteria.p__Proteobacteria.c__Gammaproteobacteria.o__Aeromonadales.f__Aeromonadaceae.g__GGB9781.s__GGB9781_SGB15402	-0.592308	0.0390073	0.00219665	negative	gene	microbiome
aspC	k__Bacteria.p__Firmicutes.c__Clostridia.o__Eubacteriales.f__Lachnospiraceae.g__Dorea.s__Dorea_formicigenerans	0.583638	0.0390073	0.00219338	positive	gene	microbiome
aspB	k__Bacteria.p__Firmicutes.c__Clostridia.o__Eubacteriales.f__Lachnospiraceae.g__GGB3576.s__GGB3576_SGB4784	0.592308	0.0390073	0.00219665	positive	gene	microbiome
cysK	k__Bacteria.p__Firmicutes.c__Clostridia.o__Eubacteriales.f__Oscillospiraceae.g__Oscillospiraceae_unclassified.s__Eubacterium_siraeum	-0.591538	0.0393606	0.00223199	negative	gene	microbiome
metH	k__Bacteria.p__Firmicutes.c__Bacilli.o__Lactobacillales.f__Streptococcaceae.g__GGB45491.s__GGB45491_SGB63163	-0.591538	0.0393606	0.00223199	negative	gene	microbiome
msrC	k__Bacteria.p__Actinobacteria.c__Coriobacteriia.o__Eggerthellales.f__Eggerthellaceae.g__Adlercreutzia.s__Adlercreutzia_equolifaciens	0.582917	0.0393606	0.00222808	positive	gene	microbiome
sufS	k__Bacteria.p__Firmicutes.c__Clostridia.o__Eubacteriales.f__Clostridiaceae.g__Hungatella.s__Hungatella_hathewayi	0.591538	0.0393606	0.00223199	positive	gene	microbiome
dmsB	k__Bacteria.p__Firmicutes.c__Clostridia.o__Eubacteriales.f__Clostridiaceae.g__Lactonifactor.s__Lactonifactor_sp_BIOML_A6	0.591538	0.0393606	0.00223199	positive	gene	microbiome
tauD	k__Bacteria.p__Firmicutes.c__Clostridia.o__Eubacteriales.f__Eubacteriales_unclassified.g__Eubacteriales_unclassified.s__Clostridiales_bacterium_Choco116	0.582981	0.0393606	0.00222497	positive	gene	microbiome
dcm	k__Bacteria.p__Firmicutes.c__Clostridia.o__Clostridia_unclassified.f__Clostridia_unclassified.g__Candidatus_Metaruminococcus.s__Candidatus_Metaruminococcus_caecorum	0.591538	0.0393606	0.00223199	positive	gene	microbiome
sufS	k__Bacteria.p__Firmicutes.c__Clostridia.o__Eubacteriales.f__Eubacteriales_Family_XIII_Incertae_Sedis.g__GGB2977.s__GGB2977_SGB3959	0.591538	0.0393606	0.00223199	positive	gene	microbiome
metH	k__Bacteria.p__Firmicutes.c__Clostridia.o__Eubacteriales.f__Lachnospiraceae.g__Lacrimispora.s__Lacrimispora_celerecrescens	-0.590769	0.039718	0.00226782	negative	gene	microbiome
luxS	k__Bacteria.p__Firmicutes.c__Bacilli.o__Lactobacillales.f__Streptococcaceae.g__Streptococcus.s__Streptococcus_sanguinis	0.590769	0.039718	0.00226782	positive	gene	microbiome
cysJ	k__Bacteria.p__Bacteroidetes.c__Bacteroidia.o__Bacteroidales.f__Bacteroidaceae.g__Bacteroides.s__Bacteroides_salyersiae	0.582211	0.039718	0.00226246	positive	gene	microbiome
cysJ	k__Bacteria.p__Firmicutes.c__Bacilli.o__Lactobacillales.f__Carnobacteriaceae.g__Granulicatella.s__Granulicatella_adiacens	0.581826	0.0398831	0.00228141	positive	gene	microbiome
cysK	k__Bacteria.p__Firmicutes.c__Clostridia.o__Eubacteriales.f__Oscillospiraceae.g__Oscillospiraceae_unclassified.s__Ruminococcaceae_bacterium_D5	0.59	0.0400556	0.00230413	positive	gene	microbiome
sufS	k__Bacteria.p__Actinobacteria.c__Actinomycetia.o__Micrococcales.f__Cellulomonadaceae.g__Cellulomonas.s__Cellulomonas_flavigena	0.59	0.0400556	0.00230413	positive	gene	microbiome
sufS	k__Bacteria.p__Actinobacteria.c__Actinomycetia.o__Actinomycetales.f__Actinomycetaceae.g__Actinomyces.s__Actinomyces_sp_HMSC035G02	0.59	0.0400556	0.00230413	positive	gene	microbiome
aspB	k__Bacteria.p__Firmicutes.c__Clostridia.o__Eubacteriales.f__Eubacteriaceae.g__Eubacterium.s__Eubacterium_callanderi	0.59	0.0400556	0.00230413	positive	gene	microbiome
tauD	k__Bacteria.p__Synergistetes.c__Synergistia.o__Synergistales.f__Synergistaceae.g__GGB9469.s__GGB9469_SGB14863	-0.58067	0.0404268	0.00233905	negative	gene	microbiome
sufS	k__Bacteria.p__Proteobacteria.c__Betaproteobacteria.o__Burkholderiales.f__Oxalobacteraceae.g__Oxalobacter.s__Oxalobacter_formigenes	0.589231	0.0404268	0.00234094	positive	gene	microbiome
msrC	k__Bacteria.p__Firmicutes.c__Bacilli.o__Lactobacillales.f__Lactobacillaceae.g__GGB9522.s__GGB9522_SGB14921	0.580608	0.040443	0.0023422	positive	gene	microbiome
aspB	k__Bacteria.p__Firmicutes.c__Clostridia.o__Eubacteriales.f__Lachnospiraceae.g__GGB3746.s__GGB3746_SGB5089	0.588462	0.040751	0.00237825	positive	gene	microbiome
dmsC	k__Bacteria.p__Firmicutes.c__Erysipelotrichia.o__Erysipelotrichales.f__Turicibacteraceae.g__Turicibacter.s__Turicibacter_sanguinis	0.588462	0.040751	0.00237825	positive	gene	microbiome
dcyD	k__Bacteria.p__Firmicutes.c__Bacilli.o__Lactobacillales.f__Enterococcaceae.g__Enterococcus.s__Enterococcus_casseliflavus	0.580062	0.040751	0.00236992	positive	gene	microbiome
cysK	k__Bacteria.p__Firmicutes.c__Negativicutes.o__Acidaminococcales.f__Acidaminococcaceae.g__Phascolarctobacterium.s__Phascolarctobacterium_SGB4573	0.588462	0.040751	0.00237825	positive	gene	microbiome
malY	k__Bacteria.p__Firmicutes.c__Clostridia.o__Eubacteriales.f__Eubacteriales_unclassified.g__Gemmiger.s__Gemmiger_SGB15299	-0.588462	0.040751	0.00237825	negative	gene	microbiome
sufS	CBS	-0.543846	0.0409727	0.00561284	negative	gene	gene
cysJ	k__Bacteria.p__Firmicutes.c__Clostridia.o__Eubacteriales.f__Oscillospiraceae.g__GGB9719.s__GGB9719_SGB15272	-0.57913	0.0411064	0.00241785	negative	gene	microbiome
dmsC	k__Bacteria.p__Firmicutes.c__Clostridia.o__Eubacteriales.f__Oscillospiraceae.g__Neobittarella.s__Neobittarella_massiliensis	0.587692	0.0411064	0.00241607	positive	gene	microbiome
tauD	k__Bacteria.p__Firmicutes.c__Clostridia.o__Eubacteriales.f__Oscillospiraceae.g__GGB9613.s__GGB9613_SGB15048	-0.57913	0.0411064	0.00241785	negative	gene	microbiome
dmsC	k__Bacteria.p__Proteobacteria.c__Betaproteobacteria.o__Burkholderiales.f__Oxalobacteraceae.g__Oxalobacter.s__Oxalobacter_formigenes	0.587692	0.0411064	0.00241607	positive	gene	microbiome
cysJ	k__Bacteria.p__Proteobacteria.c__Gammaproteobacteria.o__Aeromonadales.f__Aeromonadaceae.g__GGB9781.s__GGB9781_SGB66170	-0.578745	0.0413722	0.0024379	negative	gene	microbiome
dcm	k__Bacteria.p__Bacteroidetes.c__Bacteroidia.o__Bacteroidales.f__Bacteroidaceae.g__Bacteroides.s__Bacteroides_cellulosilyticus	-0.586923	0.0414779	0.00245439	negative	gene	microbiome
dmsC	k__Bacteria.p__Firmicutes.c__Clostridia.o__Eubacteriales.f__Clostridiaceae.g__Clostridium.s__Clostridium_sp_AM22_11AC	0.586923	0.0414779	0.00245439	positive	gene	microbiome
aspB	k__Bacteria.p__Firmicutes.c__Negativicutes.o__Veillonellales.f__Veillonellaceae.g__Veillonella.s__Veillonella_rogosae	0.586923	0.0414779	0.00245439	positive	gene	microbiome
metH	k__Bacteria.p__Firmicutes.c__Clostridia.o__Eubacteriales.f__Lachnospiraceae.g__GGB3678.s__GGB3678_SGB4991	-0.586923	0.0414779	0.00245439	negative	gene	microbiome
aspC	k__Bacteria.p__Firmicutes.c__Clostridia.o__Eubacteriales.f__Lachnospiraceae.g__Fusicatenibacter.s__Fusicatenibacter_saccharivorans	-0.578249	0.0415816	0.00246396	negative	gene	microbiome
metB	k__Bacteria.p__Firmicutes.c__Clostridia.o__Eubacteriales.f__Oscillospiraceae.g__Ruminococcus.s__Ruminococcus_bromii	-0.586154	0.041849	0.00249324	negative	gene	microbiome
dmsC	k__Bacteria.p__Firmicutes.c__Clostridia.o__Eubacteriales.f__Lachnospiraceae.g__Roseburia.s__Roseburia_hominis	-0.586154	0.041849	0.00249324	negative	gene	microbiome
sufS	k__Bacteria.p__Firmicutes.c__Clostridia.o__Eubacteriales.f__Lachnospiraceae.g__Lachnospiraceae_unclassified.s__Lachnospiraceae_bacterium_NSJ_29	-0.586154	0.041849	0.00249324	negative	gene	microbiome
sufS	k__Bacteria.p__Firmicutes.c__CFGB1249.o__OFGB1249.f__FGB1249.g__GGB3034.s__GGB3034_SGB4030	-0.586154	0.041849	0.00249324	negative	gene	microbiome
msrC	k__Bacteria.p__Bacteroidetes.c__Bacteroidia.o__Bacteroidales.f__Rikenellaceae.g__Alistipes.s__Alistipes_communis	-0.57753	0.0419659	0.0025021	negative	gene	microbiome
cysJ	k__Bacteria.p__Actinobacteria.c__Actinomycetia.o__Micrococcales.f__Sanguibacteraceae.g__Sanguibacter.s__Sanguibacter_SGB15121	-0.577205	0.0421797	0.00251952	negative	gene	microbiome
metH	k__Bacteria.p__Firmicutes.c__Clostridia.o__Eubacteriales.f__Eubacteriales_unclassified.g__Eubacteriales_unclassified.s__Clostridiales_bacterium	-0.585385	0.0422168	0.00253261	negative	gene	microbiome
dcyD	k__Bacteria.p__Actinobacteria.c__Actinomycetia.o__Actinomycetales.f__Actinomycetaceae.g__Actinomyces.s__Actinomyces_SGB17157	0.576982	0.0422168	0.00253149	positive	gene	microbiome
metH	k__Bacteria.p__Firmicutes.c__Bacilli.o__Lactobacillales.f__Enterococcaceae.g__GGB33512.s__GGB33512_SGB15203	-0.585385	0.0422168	0.00253261	negative	gene	microbiome
sufS	k__Bacteria.p__Bacteroidetes.c__Bacteroidia.o__Bacteroidales.f__Tannerellaceae.g__Parabacteroides.s__Parabacteroides_goldsteinii	0.585385	0.0422168	0.00253261	positive	gene	microbiome
sufS	k__Bacteria.p__Firmicutes.c__Bacilli.o__Lactobacillales.f__Streptococcaceae.g__Streptococcus.s__Streptococcus_cristatus	0.585385	0.0422168	0.00253261	positive	gene	microbiome
CBS	bsh	0.541538	0.0422196	0.00585077	positive	gene	gene
cysJ	k__Bacteria.p__Actinobacteria.c__Actinomycetia.o__Micrococcales.f__Promicromonosporaceae.g__Isoptericola.s__Isoptericola_variabilis	0.57682	0.0423078	0.00254028	positive	gene	microbiome
toa	k__Bacteria.p__Firmicutes.c__Clostridia.o__Eubacteriales.f__Oscillospiraceae.g__Ruminococcus.s__Ruminococcus_bromii	-0.576649	0.042419	0.00254952	negative	gene	microbiome
tauD	k__Bacteria.p__Firmicutes.c__Clostridia.o__Eubacteriales.f__Christensenellaceae.g__Christensenellaceae_unclassified.s__Christensenellaceae_bacterium_NSJ_63	-0.576435	0.0425661	0.00256119	negative	gene	microbiome
metH	k__Bacteria.p__Firmicutes.c__Erysipelotrichia.o__Erysipelotrichales.f__Erysipelotrichaceae.g__Erysipelatoclostridium.s__Clostridium_spiroforme	-0.584615	0.0425755	0.0025725	negative	gene	microbiome
aspC	k__Bacteria.p__Firmicutes.c__Clostridia.o__Eubacteriales.f__Eubacteriales_unclassified.g__Eubacteriales_unclassified.s__Clostridiales_bacterium	-0.576324	0.0425755	0.00256725	negative	gene	microbiome
CBS	k__Bacteria.p__Firmicutes.c__Clostridia.o__Eubacteriales.f__Clostridiaceae.g__GGB3510.s__GGB3510_SGB4687	0.584615	0.0425755	0.0025725	positive	gene	microbiome
CBS	k__Bacteria.p__Proteobacteria.c__Betaproteobacteria.o__Burkholderiales.f__Oxalobacteraceae.g__Oxalobacter.s__Oxalobacter_formigenes	-0.584615	0.0425755	0.0025725	negative	gene	microbiome
dcyD	k__Bacteria.p__Bacteroidetes.c__Bacteroidia.o__Bacteroidales.f__Rikenellaceae.g__Alistipes.s__Alistipes_finegoldii	-0.576213	0.0425854	0.00257332	negative	gene	microbiome
dcyD	k__Bacteria.p__Firmicutes.c__Clostridia.o__Eubacteriales.f__Clostridiaceae.g__Butyricicoccus.s__Butyricicoccus_sp_AM29_23AC	0.575828	0.0428637	0.00259445	positive	gene	microbiome
iscS	k__Bacteria.p__Firmicutes.c__CFGB14936.o__OFGB14936.f__FGB14936.g__GGB3256.s__GGB3256_SGB4303	0.583846	0.0429364	0.00261293	positive	gene	microbiome
sufS	k__Bacteria.p__Firmicutes.c__Clostridia.o__Clostridia_unclassified.f__Clostridia_unclassified.g__GGB9531.s__GGB9531_SGB14932	-0.583846	0.0429364	0.00261293	negative	gene	microbiome
cysJ	k__Bacteria.p__Firmicutes.c__Clostridia.o__Eubacteriales.f__Clostridiaceae.g__Clostridium.s__Clostridium_sp_AM22_11AC	0.575665	0.0429364	0.00260345	positive	gene	microbiome
sufS	k__Bacteria.p__Firmicutes.c__Clostridia.o__Eubacteriales.f__Eubacteriales_Family_XIII_Incertae_Sedis.g__GGB2987.s__GGB2987_SGB3969	-0.583846	0.0429364	0.00261293	negative	gene	microbiome
dmsC	k__Bacteria.p__Firmicutes.c__Bacilli.o__Lactobacillales.f__Enterococcaceae.g__Enterococcus.s__Enterococcus_gallinarum	0.583846	0.0429364	0.00261293	positive	gene	microbiome
metH	k__Bacteria.p__Actinobacteria.c__Actinomycetia.o__Micrococcales.f__Promicromonosporaceae.g__Isoptericola.s__Isoptericola_variabilis	0.583846	0.0429364	0.00261293	positive	gene	microbiome
sufS	k__Bacteria.p__Firmicutes.c__Clostridia.o__Eubacteriales.f__Lachnospiraceae.g__Lacrimispora.s__Lacrimispora_amygdalina	0.583846	0.0429364	0.00261293	positive	gene	microbiome
toa	k__Bacteria.p__Firmicutes.c__Clostridia.o__Eubacteriales.f__Lachnospiraceae.g__Blautia.s__Blautia_SGB4815	0.575111	0.0432126	0.00263422	positive	gene	microbiome
sufS	k__Bacteria.p__Firmicutes.c__CFGB14936.o__OFGB14936.f__FGB14936.g__GGB3256.s__GGB3256_SGB4303	0.583077	0.0433004	0.00265391	positive	gene	microbiome
aspC	k__Bacteria.p__Actinobacteria.c__Coriobacteriia.o__Eggerthellales.f__Eggerthellaceae.g__Gordonibacter.s__Gordonibacter_pamelaeae	-0.574784	0.0433004	0.00265252	negative	gene	microbiome
aspC	k__Bacteria.p__Bacteroidetes.c__Bacteroidia.o__Bacteroidales.f__Odoribacteraceae.g__Butyricimonas.s__Butyricimonas_faecihominis	0.574784	0.0433004	0.00265252	positive	gene	microbiome
iscS	k__Bacteria.p__Firmicutes.c__Clostridia.o__Eubacteriales.f__Oscillospiraceae.g__Ruminococcus.s__Ruminococcus_sp_AF46_10NS	0.583077	0.0433004	0.00265391	positive	gene	microbiome
dcyD	k__Bacteria.p__Bacteroidetes.c__Bacteroidia.o__Bacteroidales.f__Rikenellaceae.g__GGB3277.s__GGB3277_SGB4327	0.574673	0.0433672	0.00265874	positive	gene	microbiome
dmsC	k__Bacteria.p__Firmicutes.c__CFGB14936.o__OFGB14936.f__FGB14936.g__GGB3256.s__GGB3256_SGB4303	0.582308	0.0436853	0.00269542	positive	gene	microbiome
tauD	k__Bacteria.p__Proteobacteria.c__Gammaproteobacteria.o__Enterobacterales.f__Enterobacteriaceae.g__Escherichia.s__Escherichia_coli	0.574124	0.0436853	0.00268976	positive	gene	microbiome
metB	k__Bacteria.p__Firmicutes.c__Clostridia.o__Eubacteriales.f__Lachnospiraceae.g__Dorea.s__Dorea_longicatena	0.582308	0.0436853	0.00269542	positive	gene	microbiome
tauD	k__Bacteria.p__Actinobacteria.c__Actinomycetia.o__Micrococcales.f__Micrococcaceae.g__Rothia.s__Rothia_mucilaginosa	0.574124	0.0436853	0.00268976	positive	gene	microbiome
metH	k__Bacteria.p__Actinobacteria.c__Actinomycetia.o__Actinomycetales.f__Actinomycetaceae.g__Actinomyces.s__Actinomyces_sp_HMSC035G02	0.582308	0.0436853	0.00269542	positive	gene	microbiome
msrC	k__Bacteria.p__Proteobacteria.c__Gammaproteobacteria.o__Aeromonadales.f__Aeromonadaceae.g__GGB9781.s__GGB9781_SGB15402	0.573682	0.0439269	0.00271498	positive	gene	microbiome
dcyD	k__Bacteria.p__Firmicutes.c__Clostridia.o__Eubacteriales.f__Oscillospiraceae.g__GGB9453.s__GGB9453_SGB14844	-0.573518	0.0440303	0.00272438	negative	gene	microbiome
CBS	k__Bacteria.p__Firmicutes.c__Negativicutes.o__Acidaminococcales.f__Acidaminococcaceae.g__Acidaminococcus.s__Acidaminococcus_intestini	-0.581538	0.0440303	0.00273749	negative	gene	microbiome
dmsB	k__Bacteria.p__Proteobacteria.c__Betaproteobacteria.o__Burkholderiales.f__Sutterellaceae.g__Parasutterella.s__Parasutterella_excrementihominis	-0.581538	0.0440303	0.00273749	negative	gene	microbiome
luxS	k__Bacteria.p__Firmicutes.c__Clostridia.o__Eubacteriales.f__Oscillospiraceae.g__Dysosmobacter.s__Dysosmobacter_welbionis	-0.581538	0.0440303	0.00273749	negative	gene	microbiome
sufS	k__Bacteria.p__Firmicutes.c__Negativicutes.o__Veillonellales.f__Veillonellaceae.g__Megasphaera.s__Megasphaera_massiliensis	0.581538	0.0440303	0.00273749	positive	gene	microbiome
tauD	k__Bacteria.p__Bacteroidetes.c__Bacteroidia.o__Bacteroidales.f__Rikenellaceae.g__Alistipes.s__Alistipes_shahii	0.572969	0.0442482	0.00275607	positive	gene	microbiome
dmsC	k__Bacteria.p__Firmicutes.c__Clostridia.o__Eubacteriales.f__Oscillospiraceae.g__GGB9453.s__GGB9453_SGB14844	-0.580769	0.0444119	0.00278012	negative	gene	microbiome
dmsC	k__Bacteria.p__Firmicutes.c__Bacilli.o__Lactobacillales.f__Streptococcaceae.g__Streptococcus.s__Streptococcus_parasanguinis	0.580769	0.0444119	0.00278012	positive	gene	microbiome
dcyD	k__Bacteria.p__Firmicutes.c__Clostridia.o__Eubacteriales.f__Clostridiaceae.g__Clostridium.s__Clostridium_sp_AM49_4BH	0.572748	0.0444119	0.0027689	positive	gene	microbiome
metH	k__Bacteria.p__Firmicutes.c__Bacilli.o__Lactobacillales.f__Carnobacteriaceae.g__Granulicatella.s__Granulicatella_adiacens	0.580769	0.0444119	0.00278012	positive	gene	microbiome
sufS	k__Bacteria.p__Firmicutes.c__Clostridia.o__Eubacteriales.f__Lachnospiraceae.g__Luxibacter.s__Luxibacter_massiliensis	0.580769	0.0444119	0.00278012	positive	gene	microbiome
metY	dcm	0.537692	0.04442	0.00626626	positive	gene	gene
cysJ	k__Bacteria.p__Firmicutes.c__Bacilli.o__Lactobacillales.f__Enterococcaceae.g__GGB33512.s__GGB33512_SGB15203	-0.572199	0.0446601	0.00280105	negative	gene	microbiome
iscS	k__Bacteria.p__Proteobacteria.c__Gammaproteobacteria.o__Chromatiales.f__Chromatiaceae.g__Rheinheimera.s__Rheinheimera_SGB14999	-0.58	0.0447753	0.00282331	negative	gene	microbiome
sufS	k__Bacteria.p__Bacteroidetes.c__Bacteroidia.o__Bacteroidales.f__Odoribacteraceae.g__Butyricimonas.s__Butyricimonas_faecihominis	0.58	0.0447753	0.00282331	positive	gene	microbiome
iscS	k__Bacteria.p__Firmicutes.c__Clostridia.o__Eubacteriales.f__Lachnospiraceae.g__Mediterraneibacter.s__Ruminococcus_lactaris	-0.58	0.0447753	0.00282331	negative	gene	microbiome
iscS	k__Bacteria.p__Firmicutes.c__Bacilli.o__Lactobacillales.f__Enterococcaceae.g__GGB33512.s__GGB33512_SGB15203	-0.58	0.0447753	0.00282331	negative	gene	microbiome
CBS	k__Bacteria.p__Bacteroidetes.c__Bacteroidia.o__Bacteroidales.f__Bacteroidaceae.g__Bacteroides.s__Bacteroides_stercoris	-0.579231	0.0451636	0.00286708	negative	gene	microbiome
CBS	k__Bacteria.p__Firmicutes.c__Clostridia.o__Eubacteriales.f__Oscillospiraceae.g__GGB9707.s__GGB9707_SGB15229	-0.579231	0.0451636	0.00286708	negative	gene	microbiome
dcyD	k__Bacteria.p__Actinobacteria.c__Actinomycetia.o__Micrococcales.f__Cellulomonadaceae.g__Cellulomonas.s__Cellulomonas_flavigena	0.571209	0.0451636	0.00285981	positive	gene	microbiome
dmsC	k__Bacteria.p__Firmicutes.c__Bacilli.o__Lactobacillales.f__Enterococcaceae.g__Enterococcus.s__Enterococcus_casseliflavus	0.579231	0.0451636	0.00286708	positive	gene	microbiome
cysJ	k__Bacteria.p__Firmicutes.c__Bacilli.o__Lactobacillales.f__Streptococcaceae.g__GGB45491.s__GGB45491_SGB63163	-0.571044	0.0451776	0.0028697	negative	gene	microbiome
tauD	k__Bacteria.p__Firmicutes.c__Clostridia.o__Eubacteriales.f__Eubacteriales_unclassified.g__Eubacteriales_unclassified.s__Clostridiales_bacterium_KLE1615	0.571044	0.0451776	0.0028697	positive	gene	microbiome
iscS	k__Bacteria.p__Firmicutes.c__Bacilli.o__Lactobacillales.f__Streptococcaceae.g__GGB45491.s__GGB45491_SGB63163	-0.578462	0.0455624	0.00291142	negative	gene	microbiome
dmsC	k__Bacteria.p__Firmicutes.c__Bacilli.o__Lactobacillales.f__Streptococcaceae.g__Lactococcus.s__Lactococcus_lactis	0.578462	0.0455624	0.00291142	positive	gene	microbiome
toa	metE	0.529333	0.0457239	0.00650902	positive	gene	gene
dcyD	k__Bacteria.p__Firmicutes.c__Clostridia.o__Eubacteriales.f__Lachnospiraceae.g__Blautia.s__Blautia_obeum	0.570054	0.0457575	0.00292965	positive	gene	microbiome
mtnN	k__Bacteria.p__Firmicutes.c__Clostridia.o__Eubacteriales.f__Oscillospiraceae.g__Ruminococcus.s__Ruminococcus_bromii	-0.577692	0.0459441	0.00295634	negative	gene	microbiome
dmsC	k__Bacteria.p__Firmicutes.c__Clostridia.o__Eubacteriales.f__Lachnospiraceae.g__Blautia.s__Blautia_obeum	0.577692	0.0459441	0.00295634	positive	gene	microbiome
dcyD	k__Bacteria.p__Firmicutes.c__Clostridia.o__Eubacteriales.f__Lachnospiraceae.g__Coprococcus.s__Coprococcus_comes	0.569669	0.0459441	0.00295324	positive	gene	microbiome
iscS	k__Bacteria.p__Firmicutes.c__Bacilli.o__Lactobacillales.f__Streptococcaceae.g__Lactococcus.s__Lactococcus_lactis	0.577692	0.0459441	0.00295634	positive	gene	microbiome
dcyD	k__Bacteria.p__Firmicutes.c__Clostridia.o__Eubacteriales.f__Eubacteriaceae.g__Eubacterium.s__Eubacterium_ramulus	0.569669	0.0459441	0.00295324	positive	gene	microbiome
metH	k__Bacteria.p__Firmicutes.c__CFGB1260.o__OFGB1260.f__FGB1260.g__GGB3057.s__GGB3057_SGB4059	-0.577692	0.0459441	0.00295634	negative	gene	microbiome
sufS	k__Bacteria.p__Actinobacteria.c__Coriobacteriia.o__Eggerthellales.f__Eggerthellaceae.g__Adlercreutzia.s__Adlercreutzia_equolifaciens	-0.576923	0.0463168	0.00300185	negative	gene	microbiome
sufS	k__Bacteria.p__Firmicutes.c__Clostridia.o__Eubacteriales.f__Lachnospiraceae.g__GGB3678.s__GGB3678_SGB4992	0.576923	0.0463168	0.00300185	positive	gene	microbiome
dmsB	k__Bacteria.p__Firmicutes.c__CFGB540.o__OFGB540.f__FGB540.g__GGB79998.s__GGB79998_SGB48024	-0.576923	0.0463168	0.00300185	negative	gene	microbiome
cysJ	k__Bacteria.p__Firmicutes.c__Clostridia.o__Eubacteriales.f__Lachnospiraceae.g__Mediterraneibacter.s__Ruminococcus_lactaris	-0.568734	0.0464241	0.00301128	negative	gene	microbiome
malY	k__Bacteria.p__Firmicutes.c__Clostridia.o__Eubacteriales.f__Clostridiaceae.g__Clostridium.s__Clostridium_sp_Marseille_P3244	0.576154	0.0466991	0.00304796	positive	gene	microbiome
dmsB	k__Bacteria.p__Firmicutes.c__Erysipelotrichia.o__Erysipelotrichales.f__Erysipelotrichaceae.g__Longicatena.s__Longicatena_caecimuris	0.576154	0.0466991	0.00304796	positive	gene	microbiome
ahcY	k__Bacteria.p__Firmicutes.c__Erysipelotrichia.o__Erysipelotrichales.f__Erysipelotrichaceae.g__Longicatena.s__Longicatena_caecimuris	0.576154	0.0466991	0.00304796	positive	gene	microbiome
metH	k__Bacteria.p__Firmicutes.c__Clostridia.o__Eubacteriales.f__Lachnospiraceae.g__Frisingicoccus.s__Frisingicoccus_caecimuris	0.575385	0.0470815	0.00309466	positive	gene	microbiome
metH	k__Bacteria.p__Proteobacteria.c__Betaproteobacteria.o__Burkholderiales.f__Oxalobacteraceae.g__Oxalobacter.s__Oxalobacter_formigenes	0.575385	0.0470815	0.00309466	positive	gene	microbiome
dcyD	k__Bacteria.p__Actinobacteria.c__Actinomycetia.o__Actinomycetales.f__Actinomycetaceae.g__Actinomyces.s__Actinomyces_sp_HMSC035G02	0.56736	0.0471268	0.00309825	positive	gene	microbiome
dcm	k__Bacteria.p__Firmicutes.c__CFGB1227.o__OFGB1227.f__FGB1227.g__GGB3001.s__GGB3001_SGB3992	0.574615	0.0474852	0.00314198	positive	gene	microbiome
msrC	k__Bacteria.p__Firmicutes.c__Clostridia.o__Eubacteriales.f__Eubacteriales_Family_XIII_Incertae_Sedis.g__Eubacteriales_Family_XIII_Incertae_Sedis_unclassified.s__Clostridiales_Family_XIII_bacterium_BX16	0.566756	0.0474852	0.00313711	positive	gene	microbiome
iscS	k__Bacteria.p__Firmicutes.c__Bacilli.o__Lactobacillales.f__Carnobacteriaceae.g__Granulicatella.s__Granulicatella_SGB8255	0.574615	0.0474852	0.00314198	positive	gene	microbiome
cysJ	k__Bacteria.p__Firmicutes.c__CFGB4806.o__OFGB4806.f__FGB4806.g__GGB51647.s__GGB51647_SGB4348	0.566808	0.0474852	0.00313376	positive	gene	microbiome
sufS	k__Bacteria.p__Candidatus_Melainabacteria.c__Candidatus_Melainabacteria_unclassified.o__Candidatus_Gastranaerophilales.f__Candidatus_Gastranaerophilales_unclassified.g__Candidatus_Gastranaerophilales_unclassified.s__Candidatus_Gastranaerophilales_bacterium	0.574615	0.0474852	0.00314198	positive	gene	microbiome
toa	k__Bacteria.p__Firmicutes.c__Clostridia.o__Eubacteriales.f__Oscillospiraceae.g__Flavonifractor.s__Flavonifractor_plautii	-0.566647	0.0475054	0.00314418	negative	gene	microbiome
dcyD	k__Bacteria.p__Firmicutes.c__Clostridia.o__Eubacteriales.f__Lachnospiraceae.g__Mediterraneibacter.s__Mediterraneibacter_butyricigenes	0.56659	0.0475553	0.00314791	positive	gene	microbiome
dcyD	k__Bacteria.p__Firmicutes.c__Clostridia.o__Eubacteriales.f__Lachnospiraceae.g__GGB3576.s__GGB3576_SGB4784	0.56659	0.0475553	0.00314791	positive	gene	microbiome
cysJ	k__Bacteria.p__Firmicutes.c__Clostridia.o__Eubacteriales.f__Lachnospiraceae.g__Mediterraneibacter.s__Mediterraneibacter_butyricigenes	0.566423	0.0476619	0.00315876	positive	gene	microbiome
tauD	k__Bacteria.p__Firmicutes.c__CFGB1249.o__OFGB1249.f__FGB1249.g__GGB3034.s__GGB3034_SGB4030	-0.566423	0.0476619	0.00315876	negative	gene	microbiome
tauD	k__Bacteria.p__Firmicutes.c__Negativicutes.o__Veillonellales.f__Veillonellaceae.g__Veillonella.s__Veillonella_rogosae	0.566423	0.0476619	0.00315876	positive	gene	microbiome
iscS	k__Bacteria.p__Actinobacteria.c__Coriobacteriia.o__Coriobacteriales.f__Coriobacteriaceae.g__Collinsella.s__Collinsella_SGB14861	-0.573846	0.0478604	0.00318991	negative	gene	microbiome
iscS	k__Bacteria.p__Firmicutes.c__Clostridia.o__Eubacteriales.f__Lachnospiraceae.g__Lachnospira.s__Lachnospira_pectinoschiza	0.573846	0.0478604	0.00318991	positive	gene	microbiome
metH	k__Bacteria.p__Bacteroidetes.c__Bacteroidia.o__Bacteroidales.f__Bacteroidaceae.g__Bacteroides.s__Bacteroides_thetaiotaomicron	-0.573846	0.0478604	0.00318991	negative	gene	microbiome
cysJ	k__Bacteria.p__Firmicutes.c__CFGB10477.o__OFGB10477.f__FGB10477.g__GGB9345.s__GGB9345_SGB14311	-0.565653	0.0480482	0.00320926	negative	gene	microbiome
cysJ	k__Bacteria.p__Firmicutes.c__CFGB3069.o__OFGB3069.f__FGB3069.g__GGB9770.s__GGB9770_SGB15390	-0.565653	0.0480482	0.00320926	negative	gene	microbiome
tauD	k__Bacteria.p__Firmicutes.c__Clostridia.o__Eubacteriales.f__Lachnospiraceae.g__Lachnospira.s__Lachnospira_sp_NSJ_43	0.565653	0.0480482	0.00320926	positive	gene	microbiome
aspB	dmsB	-0.531538	0.048071	0.0069828	negative	gene	gene
iscS	k__Archaea.p__Thaumarchaeota.c__Thaumarchaeota_unclassified.o__Nitrosopumilales.f__Nitrosopumilaceae.g__Nitrosopumilus.s__Nitrosopumilus_SGB14899	-0.573077	0.0482124	0.00323846	negative	gene	microbiome
sufS	k__Bacteria.p__Firmicutes.c__CFGB1814.o__OFGB1814.f__FGB1814.g__GGB4802.s__GGB4802_SGB6641	0.573077	0.0482124	0.00323846	positive	gene	microbiome
dmsC	k__Bacteria.p__Firmicutes.c__Clostridia.o__Eubacteriales.f__Lachnospiraceae.g__Coprococcus.s__Coprococcus_SGB4669	0.573077	0.0482124	0.00323846	positive	gene	microbiome
metB	k__Bacteria.p__Firmicutes.c__Clostridia.o__Eubacteriales.f__Eubacteriales_unclassified.g__Eubacteriales_unclassified.s__Clostridiales_bacterium	-0.573077	0.0482124	0.00323846	negative	gene	microbiome
dcyD	k__Bacteria.p__Firmicutes.c__Clostridia.o__Eubacteriales.f__Lachnospiraceae.g__GGB3678.s__GGB3678_SGB4992	0.565435	0.0482124	0.00322367	positive	gene	microbiome
toa	k__Bacteria.p__Firmicutes.c__Clostridia.o__Eubacteriales.f__Lachnospiraceae.g__Lachnospiraceae_unclassified.s__Lachnospiraceae_bacterium_Marseille_Q4251	0.565109	0.0482754	0.00324537	positive	gene	microbiome
tauD	k__Bacteria.p__Firmicutes.c__Clostridia.o__Eubacteriales.f__Oscillospiraceae.g__Vescimonas.s__Vescimonas_coprocola	-0.564883	0.0484525	0.00326044	negative	gene	microbiome
malY	k__Bacteria.p__Firmicutes.c__Negativicutes.o__Acidaminococcales.f__Acidaminococcaceae.g__Phascolarctobacterium.s__Phascolarctobacterium_faecium	-0.572308	0.0485879	0.00328764	negative	gene	microbiome
aspB	k__Bacteria.p__Firmicutes.c__Clostridia.o__Eubacteriales.f__Lachnospiraceae.g__Lachnoclostridium.s__Clostridium_scindens	-0.572308	0.0485879	0.00328764	negative	gene	microbiome
iscS	k__Bacteria.p__Firmicutes.c__Clostridia.o__Eubacteriales.f__Oscillospiraceae.g__GGB9719.s__GGB9719_SGB15272	-0.572308	0.0485879	0.00328764	negative	gene	microbiome
dmsC	k__Bacteria.p__Firmicutes.c__Negativicutes.o__Selenomonadales.f__Selenomonadaceae.g__GGB79734.s__GGB79734_SGB15291	0.572308	0.0485879	0.00328764	positive	gene	microbiome
metB	k__Bacteria.p__Firmicutes.c__Clostridia.o__Eubacteriales.f__Lachnospiraceae.g__Coprococcus.s__Coprococcus_catus	0.572308	0.0485879	0.00328764	positive	gene	microbiome
iscS	k__Bacteria.p__Actinobacteria.c__Actinomycetia.o__Micrococcales.f__Sanguibacteraceae.g__Sanguibacter.s__Sanguibacter_SGB15121	-0.571538	0.0490162	0.00333745	negative	gene	microbiome
dcyD	k__Bacteria.p__Firmicutes.c__Negativicutes.o__Acidaminococcales.f__Acidaminococcaceae.g__Acidaminococcus.s__Acidaminococcus_intestini	0.563895	0.0490162	0.00332709	positive	gene	microbiome
dcm	k__Bacteria.p__Firmicutes.c__Clostridia.o__Eubacteriales.f__Oscillospiraceae.g__Anaerofilum.s__Anaerofilum_sp_BX8	-0.571538	0.0490162	0.00333745	negative	gene	microbiome
iscS	k__Bacteria.p__Firmicutes.c__CFGB3048.o__OFGB3048.f__FGB3048.g__GGB9559.s__GGB9559_SGB14969	0.571538	0.0490162	0.00333745	positive	gene	microbiome
sufS	aspC	0.523581	0.0493119	0.00723009	positive	gene	gene
tauD	k__Bacteria.p__Proteobacteria.c__Gammaproteobacteria.o__Aeromonadales.f__Aeromonadaceae.g__GGB9781.s__GGB9781_SGB66170	-0.563343	0.0493219	0.0033649	negative	gene	microbiome
ahcY	k__Bacteria.p__Bacteroidetes.c__Bacteroidia.o__Bacteroidales.f__Rikenellaceae.g__Alistipes.s__Alistipes_indistinctus	0.570769	0.0494687	0.00338791	positive	gene	microbiome
dmsB	k__Bacteria.p__Bacteroidetes.c__Bacteroidia.o__Bacteroidales.f__Bacteroidaceae.g__Bacteroides.s__Bacteroides_xylanisolvens	-0.570769	0.0494687	0.00338791	negative	gene	microbiome
dmsB	k__Bacteria.p__Firmicutes.c__Clostridia.o__Eubacteriales.f__Oscillospiraceae.g__GGB9661.s__GGB9661_SGB15150	0.570769	0.0494687	0.00338791	positive	gene	microbiome
aspC	k__Bacteria.p__Firmicutes.c__Clostridia.o__Eubacteriales.f__Oscillospiraceae.g__GGB9453.s__GGB9453_SGB14844	-0.562849	0.049569	0.00339896	negative	gene	microbiome
tauD	k__Bacteria.p__Firmicutes.c__Clostridia.o__Eubacteriales.f__Lachnospiraceae.g__Mediterraneibacter.s__Ruminococcus_lactaris	-0.562573	0.0497871	0.00341818	negative	gene	microbiome
dmsB	k__Bacteria.p__Firmicutes.c__Clostridia.o__Eubacteriales.f__Eubacteriales_unclassified.g__Intestinimonas.s__Intestinimonas_massiliensis	0.57	0.0498603	0.00343901	positive	gene	microbiome
ahcY	k__Bacteria.p__Firmicutes.c__Clostridia.o__Eubacteriales.f__Lachnospiraceae.g__Lachnospiraceae_unclassified.s__Lachnospiraceae_bacterium	-0.57	0.0498603	0.00343901	negative	gene	microbiome
dmsC	k__Bacteria.p__Firmicutes.c__Clostridia.o__Eubacteriales.f__Lachnospiraceae.g__Lachnoclostridium.s__Lachnoclostridium_sp_An138	-0.57	0.0498603	0.00343901	negative	gene	microbiome
malY	k__Bacteria.p__Firmicutes.c__Clostridia.o__Eubacteriales.f__Clostridiaceae.g__Clostridiaceae_unclassified.s__Clostridiaceae_bacterium_AF18_31LB	-0.57	0.0498603	0.00343901	negative	gene	microbiome
mtnN	k__Bacteria.p__Firmicutes.c__Clostridia.o__Eubacteriales.f__Lachnospiraceae.g__Anaerostipes.s__Anaerostipes_caccae	0.57	0.0498603	0.00343901	positive	gene	microbiome
dmsC	k__Bacteria.p__Firmicutes.c__Clostridia.o__Eubacteriales.f__Eubacteriales_Family_XIII_Incertae_Sedis.g__GGB2987.s__GGB2987_SGB3969	-0.57	0.0498603	0.00343901	negative	gene	microbiome
aspB	k__Bacteria.p__Firmicutes.c__Clostridia.o__Eubacteriales.f__Oscillospiraceae.g__GGB9640.s__GGB9640_SGB15115	0.57	0.0498603	0.00343901	positive	gene	microbiome
dcm	k__Bacteria.p__Firmicutes.c__CFGB1227.o__OFGB1227.f__FGB1227.g__GGB2999.s__GGB2999_SGB3990	0.57	0.0498603	0.00343901	positive	gene	microbiome
metH	k__Bacteria.p__Firmicutes.c__Clostridia.o__Clostridia_unclassified.f__Clostridia_unclassified.g__GGB3363.s__GGB3363_SGB4447	0.57	0.0498603	0.00343901	positive	gene	microbiome
CBS	k__Bacteria.p__Proteobacteria.c__Betaproteobacteria.o__Burkholderiales.f__Sutterellaceae.g__Dakarella.s__Dakarella_massiliensis	-0.57	0.0498603	0.00343901	negative	gene	microbiome
tauD	k__Bacteria.p__Firmicutes.c__Clostridia.o__Eubacteriales.f__Lachnospiraceae.g__GGB3446.s__GGB3446_SGB4597	-0.562188	0.0499033	0.00344509	negative	gene	microbiome
mtnN	N-formylmethionine	0.634615	0.0577855	0.00085779	positive	gene	metabolite
aspB	N-acetylmethionine	-0.627692	0.0577855	0.00100955	negative	gene	metabolite
msrC	taurolithocholate 3-sulfate	0.630221	0.0577855	0.000733859	positive	gene	metabolite
luxS	N-propionylmethionine	0.639231	0.0577855	0.000767851	positive	gene	metabolite
bsh	phenylacetylmethionine	0.61497	0.0577855	0.0010701	positive	gene	metabolite
CBS	gamma-glutamylmethionine	0.614615	0.0667395	0.00135951	positive	gene	metabolite
CBS	N-acetylmethionine sulfoxide	0.603846	0.077448	0.00172107	positive	gene	metabolite
bsh	N-acetylmethionine	0.597692	0.0815138	0.00196237	positive	gene	metabolite
metE	N-formylmethionine	0.590769	0.0874729	0.00226782	positive	gene	metabolite
dmsC	methionine	0.586154	0.0897566	0.00249324	positive	gene	metabolite
mtnN	cholate	0.579231	0.0900555	0.00286708	positive	gene	metabolite
cysK	N-formylmethionine	0.576923	0.0900555	0.00300185	positive	gene	metabolite
luxS	phenylacetylmethionine	0.572638	0.0900555	0.00277533	positive	gene	metabolite
metB	methionine	0.572308	0.0934382	0.00328764	positive	gene	metabolite
malY	phenylacetylmethionine	0.559554	0.0981183	0.00363401	positive	gene	metabolite
malY	N-acetylmethionine	0.562308	0.102526	0.00398713	positive	gene	metabolite
aspC	N-formylmethionine	0.547835	0.109754	0.00458464	positive	gene	metabolite
CBS	cysteine	0.551538	0.109754	0.00487794	positive	gene	metabolite
CBS	N-propionylmethionine	0.551538	0.109754	0.00487794	positive	gene	metabolite
toa	gamma-glutamylmethionine	0.535103	0.1263	0.00584723	positive	gene	metabolite
aspB	gamma-glutamylmethionine	-0.533846	0.139287	0.00670641	negative	gene	metabolite
aspB	methionine	-0.527692	0.149296	0.0074648	negative	gene	metabolite
luxS	N-acetylmethionine	0.521538	0.159316	0.00829419	positive	gene	metabolite
sufS	gamma-glutamylmethionine	-0.517692	0.159316	0.00885088	negative	gene	metabolite
malY	N-propionylmethionine	0.517692	0.159316	0.00885088	positive	gene	metabolite
CBS	methionine	0.510769	0.167604	0.00993208	positive	gene	metabolite
metB	N-propionylmethionine	0.511538	0.167604	0.00980674	positive	gene	metabolite
metB	N-acetylmethionine	0.503077	0.181088	0.0112611	positive	gene	metabolite
mtnN	N-propionylmethionine	0.502308	0.181088	0.0114018	positive	gene	metabolite
dmsB	methionine	0.492308	0.203863	0.0133688	positive	gene	metabolite
metB	phenylacetylmethionine	0.486819	0.203863	0.0135908	positive	gene	metabolite
dmsC	N-formylmethionine	0.486154	0.214747	0.0147141	positive	gene	metabolite
luxS	methionine	0.477692	0.226368	0.0167458	positive	gene	metabolite
tauD	gamma-glutamylmethionine	-0.472083	0.226368	0.0171872	negative	gene	metabolite
metE	N-propionylmethionine	0.476154	0.226368	0.0171391	positive	gene	metabolite
bsh	N-acetylmethionine sulfoxide	0.48	0.226368	0.01617	positive	gene	metabolite
luxS	cholate	0.473846	0.228128	0.0177433	positive	gene	metabolite
toa	phenylacetyltaurine	-0.465242	0.239902	0.0191033	negative	gene	metabolite
bsh	N-propionylmethionine	0.466923	0.241311	0.0196623	positive	gene	metabolite
cysJ	N-formylmethionine	0.455141	0.252947	0.0222472	positive	gene	metabolite
metB	N-formylmethionine	0.46	0.252947	0.0217493	positive	gene	metabolite
bsh	methionine	0.457692	0.252947	0.0224842	positive	gene	metabolite
malY	gamma-glutamylmethionine	0.457692	0.252947	0.0224842	positive	gene	metabolite
metE	N-acetylmethionine	0.453846	0.26178	0.0237541	positive	gene	metabolite
cysK	cholate	0.443846	0.294195	0.027333	positive	gene	metabolite
CBS	phenylacetylmethionine	0.439869	0.294195	0.0277851	positive	gene	metabolite
metE	cholate	0.44	0.299301	0.0288215	positive	gene	metabolite
luxS	N-formylmethionine	0.436923	0.300593	0.0300593	positive	gene	metabolite
bsh	gamma-glutamylmethionine	0.437692	0.300593	0.0297459	positive	gene	metabolite
mtnN	N-acetylmethionine	0.433077	0.310911	0.0316668	positive	gene	metabolite
luxS	N-acetylmethionine sulfoxide	0.431538	0.311711	0.032329	positive	gene	metabolite
dcm	phenylacetyltaurine	0.427802	0.311711	0.0329029	positive	gene	metabolite
tauD	taurolithocholate 3-sulfate	-0.426507	0.311837	0.0334936	negative	gene	metabolite
dmsB	S-methylmethionine	-0.418623	0.34119	0.0372781	negative	gene	metabolite
tauD	cholate	0.413554	0.354679	0.0398847	positive	gene	metabolite
tauD	N-formylmethionine	0.400462	0.354679	0.0472881	positive	gene	metabolite
dcyD	N-formylmethionine	0.404542	0.354679	0.044874	positive	gene	metabolite
mtnN	methionine	0.414615	0.354679	0.0403808	positive	gene	metabolite
malY	methionine	0.401538	0.354679	0.0476443	positive	gene	metabolite
luxS	cysteine	0.4	0.354679	0.0485631	positive	gene	metabolite
msrC	N-acetylmethionine	0.399384	0.354679	0.0479427	positive	gene	metabolite
cysJ	gamma-glutamylmethionine	-0.399692	0.354679	0.047755	negative	gene	metabolite
luxS	gamma-glutamylmethionine	0.411538	0.354679	0.0420042	positive	gene	metabolite
ahcY	taurolithocholate 3-sulfate	0.406773	0.354679	0.0435954	positive	gene	metabolite
cysK	taurolithocholate 3-sulfate	-0.398307	0.354679	0.0486041	negative	gene	metabolite
mtnN	cysteine sulfinic acid	0.403846	0.354679	0.0462921	positive	gene	metabolite
metC	N-propionylmethionine	0.406773	0.354679	0.0435954	positive	gene	metabolite
aspB	phenylacetylmethionine	-0.411776	0.354679	0.0408327	negative	gene	metabolite
mtnN	phenylacetylmethionine	0.402925	0.354679	0.0458191	positive	gene	metabolite
